# Rare coding variants in schizophrenia-associated genes affect generalised cognition in the UK Biobank

**DOI:** 10.1101/2023.08.14.23294074

**Authors:** Eilidh Fenner, Peter Holmans, Michael C O’Donovan, Michael J Owen, James T R Walters, Elliott Rees

## Abstract

Cognitive impairments in schizophrenia are associated with poor outcomes and are largely unimproved by current medications. It remains uncertain to what extent cognitive impairments arise from shared aetiology and biology with schizophrenia, or are a consequence of having the condition. We analysed exome-sequencing data from 76,783 UK Biobank participants without schizophrenia to test for association between generalised cognition (*g*) and rare (minor allele count≤5) variants in schizophrenia-associated genes. Protein-truncating and deleterious missense variants in loss-of-function intolerant genes were associated with lower *g*. Stronger effects on *g* were found for protein-truncating variants in genes implicated in schizophrenia by rare coding variation, and for deleterious missense variants in credible causal genes at schizophrenia common allele loci. These findings indicate that biological processes disrupted in schizophrenia by common and rare variants are associated with *g* in unaffected individuals, suggesting the relationship between impaired cognition and schizophrenia reflects, in part, a shared underlying biology.

**Graphical Abstract:** Figure 1
Graphical abstract. RCVs = rare coding variants. QC = quality control. *g =* generalised cognition.

## Supplementary Tables for "Rare coding variants in schizophrenia-associated genes affect generalised cognition in the UK Biobank"

### Sheet: List of Supplementary Tables
Supplementary Table	Description
1	Rates of rare coding variants exome wide and within loss-of-function intolerant genes across different 1KGP-like genetic ancestries.
2	Description of each cognitive test and the number of participants with data on each test included in our study.
3	Pearson product-moment correlations of pairwise observations of all cognitive tests with each other and with g.
4	Description of different measures of g formed using different input tests.
5	Summary of gene sets tested for rare coding variant association.
6	Association of rare variants in different sets of genes (relating to constraint and brain expression) with g.
7	Distribution of rare variants carried per 1KGP-EUR-like participant with g derived in loss-of-function intolerant genes
8	Association of rare variants in loss-of-function intolerant genes with g across 1KGP-like genetic ancestries.
9	Association of different classes of schizophrenia-associated variants with g when all variant types are modelled together (multivariable analysis) and when modeling a single type of genetic variant (univariable analysis).
10	Association between rare coding variants in loss-of-function intolerant genes and g, adding additional covariates for individual cognitive test scores.
11	Association of rare variants in SCHEMA FDR < 5% genes with g.
12	Association of rare variants in gene sets related to schizophrenia common allele loci with g.
13	Association of rare variants in various SZ CNV sets with g.
14	Association of rare variants in individual SCHEMA FDR < 5% genes, credible causal GWAS genes,and genes within schizophrenia CNV loci with g.
15	Number of variants removed/added at each stage of variant-level quality control.
16	The number of participants removed/added at each stage of sample-level quality control.

### Sheet: ST1
Supplementary Table 1 - Rates of rare coding variants exome wide and within LoFi genes across different 1KGP-like genetic ancestries.
Gene set	Variant class	All samples	1KGP-like genetic ancestry
			1KGP-AAC-like (AAC ancestry probability > 0.8)	1KGP-EAS-like (EAS ancestry probability > 0.8)	1KGP-EUR-like (EUR ancestry probability > 0.8)	1KGP-LAT-like (LAT ancestry probability > 0.8)	1KGP-SAS-like (SAS ancestry probability > 0.8)	1KGP-SSA-like (SSA ancestry probability > 0.8)	Admixed (all ancestry probabilities ≤ 0.8)
		(n = 396,848)	(n = 3,863)	(n = 2,420)	(n = 376,728)	(n = 931)	(n = 8,670)	(n = 3,056)	(n = 1,180)
Exome wide	Mean (SD) n rare PTVs	2.24 (0.0031)	5.80 (0.043)	8.51 (0.061)	2.02 (0.0026)	6.79 (0.10)	6.25 (0.029)	5.95 (0.047)	6.10 (0.082)
	Mean (SD) n rare deleterious missense variants	1.30 (0.0021)	3.33 (0.030)	5.06 (0.047)	1.17 (0.0019)	3.94 (0.068)	3.72 (0.022)	3.49 (0.035)	3.62 (0.057)
	Mean (SD) n rare synonymous variants	9.14 (0.016)	38.34 (0.25)	61.35 (0.20)	7.39 (0.0089)	50.03 (0.76)	37.57 (0.11)	41.71 (0.25)	41.32 (0.48)
LoFi genes	Mean (SD) n rare PTVs	0.22 (0.00076)	0.36 (0.0099)	0.44 (0.013)	0.21 (0.00076)	0.38 (0.021)	0.38 (0.0068)	0.32 (0.010)	0.37 (0.018)
	Mean (SD) n rare deleterious missense variants	0.25 (0.00081)	0.45 (0.011)	0.63 (0.016)	0.24 (0.00080)	0.57 (0.26)	0.51 (0.0077)	0.47 (0.012)	0.49 (0.021)
	Mean (SD) n rare synonymous variants	2.27 (0.0044)	9.46 (0.074)	15.11 (0.084)	1.83 (0.0029)	12.23 (0.21)	9.28 (0.039)	10.22 (0.077)	10.11 (0.14)

### Sheet: ST2
Supplementary Table 2 - Description of each cognitive test and the number of participants with data on each test included in our study. The cognitive domain that each test captures is taken from Fawns-Ritchie and Deary (2020).We note that the numbers presented in this table are for participants included in our analysis (those who passed WES QC), and not the total number of participants that took these tests in UKBB. Description of each cognitive test and the number of participants with data on each test included in our study. PCA = principal component analysis. UKBB = UK Biobank. 1KGP = 1000 genomes (reference panel). g = generalised cognition.
Cognitive test	Cognitive domain	Description of test	Outcome measure used	Higher ability direction	Used in derivation of g?	Instance used	Total n participants with test score at this instance (% of sample)	n participants for each 1KGP-like genetic ancestry
								1KGP-EUR-like (n = 376,728)	1KGP-SAS-like (n = 8,670)	1KGP-AAC-like (n = 3,863)	1KGP-SSA-like (n = 3,056)	1KGP-EAS-like (n = 2,420)	Admixed (n = 1,180)	1KGP-LAT-like (n = 931)
g	Cross domain measure	Generalised cognition factor formed from PCA of 4 cognitive tests spanning 4 cognitive domains: numeric memory (online), reaction time, pairs matching, and trail making test B.	1st principal component.	Positive	-	Derived from tests from across instances	76,783 (19.3%)	75188	665	305	147	293	92	93
Numeric memory	Working memory	Involved remembering numbers that progressively increase by one digit and inputting them immediately after presentation.	Highest number of digits correctly remembered (UKBB field 20240)	Positive	Yes	Online cognitive test battery 1	89,313 (22.5%)	87313	825	386	198	353	117	121
Pairs matching	Declarative memory	A matrix of face up cards was presented, and participants were asked to remember the position of as many pairs of matching cards as possible. Cards were then turned face-down, and participants selected the pairs of cards. Two rounds of this task were run, with the second involving a larger number of cards, and therefore pairs, to remember.	Number of incorrect matches across the two rounds (UKBB field 399).	Negative	Yes	Baseline assessment centre	396,346 (99.9%)	376423	8571	3483	3034	2387	1172	916
Reaction time	Processing speed	Very similar to a game of ‘snap’, played across 12 rounds. The participant was shown two cards and asked to press a button if they matched.	Mean time taken to press the button (UKBB field 20023).	Negative	Yes	Baseline assessment centre	391,784 (98.7%)	373366	7858	3669	2690	2246	1100	855
Trail making test B	Executive function	Participants were presented with a set of letters and digits scattered across the screen and participants asked to click on them in alphanumeric order (e.g. A-1-B-2-C…).	Time taken to complete trail (UKBB field 20157).	Negative	Yes	Online cognitive test battery 1	83,596 (21.1%)	81757	771	349	176	333	102	108
Fluid intelligence (FI)	Reasoning	Participants were presented with 13 questions designed to measure their problem solving, logic, and reasoning capacity, independent of acquired knowledge. They were given 2 minutes to answer as many multiple choice questions as possible (with a maximum of 13). The questions got progressively harder.	Number of correct answers given (UKBB field 20016).	Positive	No	Baseline assessment centre	133,001 (33.5%)	123686	4162	1964	1296	936	586	371
Symbol digit substitution	Processing speed	Participants were presented with a key of symbols matched to numbers and asked to indicate which number matched each symbol in a grid. Given the open-ended nature of the test, it is possible to achieve high scores by randomly entering responses. We therefore excluded scores where 25 or more incorrect responses were recorded.	Number of correct matches (UKBB Field 20159) considering number of symbol digit matches attempted (UKBB field 20195).	Positive	No	Online cognitive test battery 1	95,084 (24.0%)	92866	931	418	226	376	131	136
Trail making test A	Processing speed	Participants were presented with a set of digits scattered across the screen and asked to click on them in numeric order.	Time taken to complete trail (UKBB field 20156).	Negative	No	Online cognitive test battery 1	83,589 (21.1%)	81746	773	349	177	333	103	108
Propsective memory	Prospective memory	At the beginning of cognitive testing, participants were presented with a screen stating 'At the end of the [cognitive tests] we will show you four coloured symbols and ask you to touch the blue square. However, to test your memory, we want you to actually touch the orange circle instead'. At the end of cognitive testing they were presented with a screen with the shapes and the instruction to touch the blue square.	Prospective memory result (UKBB field 20018), reflecting whether the participant correctly recalled the instructions on the first attempt.	Binary	No	Baseline assessment centre	137,807 (34.7%)	126583	5239	2211	1559	1077	687	451

### Sheet: ST3
Supplemetary Table 3 - Pearson product-moment correlations of pairwise observations of all cognitive tests with each other and with g (generalised cognition). Cognitive measures in green are coded where a higher score reflects higher ability, whereas those in red present tests where a higher score reflects lower ability, meaning negative correlations between the two colours imply correlated ability across the tests.
	Generalised cognition (g)	Tests used to derive g				Tests not used to derive g
		Numeric memory	Pairs matching	Reaction time	Trail making test B	Fluid intelligence	Symbol digit substitution	Trail making test A
Generalised cognition (g)	1	0.604599	-0.527713	-0.532861	-0.790577	0.409226	0.522094	-0.527597
Numeric memory	0.604599	1	-0.10369	-0.0822823	-0.312616	0.288407	0.225417	-0.203129
Pairs matching	-0.527713	-0.10369	1	0.143768	0.228322	-0.227988	-0.213842	0.150674
Reaction time	-0.532861	-0.0822823	0.143768	1	0.252409	-0.181162	-0.258801	0.206512
Trail making test B	-0.790577	-0.312616	0.228322	0.252409	1	-0.399842	-0.576314	0.660613
Fluid intelligence	0.409226	0.288407	-0.227988	-0.181162	-0.399842	1	0.298447	-0.224838
Symbol digit substitution	0.522094	0.225417	-0.213842	-0.258801	-0.576314	0.298447	1	-0.505082
Trail making test A	-0.527597	-0.203129	0.150674	0.206512	0.660613	-0.224838	-0.505082	1

### Sheet: ST4 
Supplementary Table 4 - Description of different measures of g (generalised cognition) formed using different input tests. The table shows the variance within the input tests explained by each measure of g, the number of samples these could be formed for, and Pearson product-moment correlations of pairwise observations of each g compared to the original.
g score measure	Input tests	Variance explained	n samples	Correlation with original g
Original g	Numeric memory, reaction time, trail making test B, pairs matching	0.3887	76783	1
g minus pairs matching	Numeric memory, reaction time, trail making test B	0.4787	76812	0.94
g minus trail making test B	Numeric memory, reaction time, pairs matching	0.3996	89012	0.88
g minus reaction time	Numeric memory, trail making test B, pairs matching	0.4773	76953	0.94
g minus numeric memory	Reaction time, trail making test B, pairs matching	0.4661	83321	0.92
Original g plus fluid intelligence	Numeric memory, reaction time, pairs matching, trail making test B, fluid intelligence	0.3747	29483	0.94
Fawns-Ritchie et.al4 g:UKB-5	Pairs matching, reaction time, prospective memory, fluid intelligence, numeric memory	0.316	34150	0.8

### Sheet: ST5
Supplementary Table 5 - Summary of gene sets tested for RCV association. Details are included about the source of the gene set and number of genes within each set. Only autosomal, protein-coding genes are included. Within the 'Details of source' column, ST refers to the supplementary table from the cited paper used to derive the gene set. Full references for cited papers can be found in the manuscript. RCV = rare coding variant. CNV = copy number variant.
Schizophrenia association	Gene set	Details of source	Source	n autosomal protein coding genes
Constrained genes	LoF-intolerant genes (pLI ≥ 0.9)	pLI ≥ 0.9 in GnomAD v2.1.1 table of LoF metrics per gene	Karczewski et al. (2020)	3162
	LoF-tolerant genes: pLI < 0.9	pLI < 0.9 in GnomAD v2.1.1 table of LoF metrics per gene		14969
Brain expressed genes	Genes with an average of >5 FPKM (fragments per kilobase of exon model per million mapped reads) in the brain across all samples in an RNA sequencing study.	Genes with >5 FPKM in the brain in Supplementary Dataset 1.	Fagerberg et al. (2014)	10389
RCV enriched genes	SCHEMA FDR<5% genes	Genes listed in ST5.	Singh et al. (2022)	29
Common allele loci	All GWAS genes:	All genes within 282 loci (ST3).	Trubetskoy et al. (2022)	1715
	All genes within schizophrenia GWAS loci
	GWAS genes closest to the indexed SNP:	Genes closest to indexed SNP with highest significance in each locus (ST3).		186
	Genes selected as being the closest gene to each indexed SNP for each GWAS locus
	Credible causal GWAS genes:	Genes prioritised through fine-mapping and/or SMR (extended data table 1)		101
	Protein coding genes prioritised through fine-mapping and/or SMR
	Prioritised fine mapped GWAS genes:	Genes within extended data table 1 prioritised by FINEMAP.		61
	Protein coding genes from the broad fine mapped set which were prioritised
	Prioritised SMR GWAS genes:	Genes within extended data table 1 prioritised by SMR.		44
	Protein coding genes implicated by SMR which were prioritised
Schizophrenia CNV loci	63 schizophrenia enriched CNV loci	Critical sequence regions from eTable 2.	Rees et. al (2016)	886 (144 LoFi, 739 LoF-tolerant)
	13 schizophrenia-associated CNVs	Critical sequence regions associated with schizophrenia from eTable 2, including one additional CNV shown to be associated with schizophrenia in Marshall et. al (2017)	Rees et. al (2016) and Marshall et. al (2017)	178 (41 LoFi, 136 LoF-tolerant)

### Sheet: ST6
Supplementary Table 6 - Association of rare variants in different sets of genes (relating to constraint and brain expression) with g. PTV = protein-truncating variant. LoFi = loss-of-function intolerant.
Category	Gene set	Rare variant class	Beta	Lower CI	Upper CI	P-value	N variants
Constraint	LoFi	PTVs	-0.0622877	-0.0767586	-0.0478168	3.32744e-17	14536
		Deleterious missense	-0.0398204	-0.0532559	-0.0263848	6.30786e-09	17320
		Synonymous	-0.000293543	-0.0047853	0.00419821	0.898079	139577
	LoF-tolerant	PTVs	-0.0023974	-0.00709967	0.00230488	0.317662	134070
		Deleterious missense	-0.0113477	-0.0179905	-0.00470493	0.000813733	69828
		Synonymous	-0.00160608	-0.00397455	0.000762397	0.183824	418739
Brain expression	Brain expressed	PTVs	-0.0175836	-0.0238189	-0.0113483	3.26488e-08	77655
		Deleterious missense	-0.0196686	-0.02757	-0.0117671	1.06907e-06	49717
		Synonymous	0.000267086	-0.00254019	0.00307436	0.852072	318057
	Non-brain expressed	PTVs	0.00170762	-0.00477474	0.00818997	0.605637	71926
		Deleterious missense	-0.0135327	-0.0226391	-0.00442626	0.00358459	37491
		Synonymous	-0.00364947	-0.00692769	-0.000371253	0.0291154	243859
Constraint and brain expression	Brain expressed LoFi	PTVs	-0.0702304	-0.0861169	-0.0543439	4.61582e-18	12108
		Deleterious missense	-0.039595	-0.0549102	-0.0242799	4.04508e-07	13419
		Synonymous	0.000990161	-0.00400358	0.0059839	0.697552	114777
	Non-brain expressed LoFi	PTVs	-0.0240498	-0.0594676	0.011368	0.183227	2428
		Deleterious missense	-0.0406634	-0.068695	-0.0126317	0.00446732	3901
		Synonymous	-0.00668423	-0.0177837	0.00441523	0.237872	24800
	Brain expressed LoF-tolerant	PTVs	-0.00822088	-0.0150266	-0.00141512	0.0179094	65465
		Deleterious missense	-0.0124508	-0.0216702	-0.00323136	0.00812349	36291
		Synonymous	-8.98172e-05	-0.00373506	0.00355542	0.961482	202973
	Non-brain expressed LoF-tolerant	PTVs	0.00305001	-0.00359603	0.00969605	0.368398	68605
		Deleterious missense	-0.0102283	-0.0198423	-0.000614291	0.0370518	33537
		Synonymous	-0.00345706	-0.00697364	5.95307e-05	0.0540064	215766

### Sheet: ST7
Supplementary Table 7 - Distribution of rare variants carried per 1KGP-EUR-like participant with g derived in loss-of-function intolerant (LoFi) genes. PTV = protein truncating variant.
Rare variant class	n rare variants in LoFi genes	N participants carrying: (%)
		0 rare variants	1 rare variant	2 rare variants	3 rare variants	4 rare variants	5 rare variants	> 5 rare variants
PTVs	14536	62,178 (82.7%)	11,608 (15.4%)	1,286 (1.7%)	109 (0.1%)	6 (0.01%)	1 (0.001%)	0
Deleterious missense	17320	59,795 (79.5%)	13,628 (18.1%)	1,613 (2.1%)	143 (0.2%)	8 (0.01%)	1 (0.001%)	0
Synonymous	139577	14,712 (19.6%)	22,221 (29.6%)	18,035 (24.0%)	10,539 (14.0%)	5,096 (6.8%)	2,209 (2.9%)	2,376 (3.1%)

### Sheet: ST8
Supplementary Table 8 - Association of rare variants in LoFi genes with g across 1KGP-like genetic ancestries. PTV = protein-truncating variant. 1KGP = 1000 genomes (reference panel).
1KGP-like genetic ancestry	Rare variant class	Beta	Lower CI	Upper CI	P-value	N variants	n samples with g
1KGP-EUR-like (n = 376,728)	PTVs	-0.0622877	-0.0767586	-0.0478168	3.32744e-17	14536	75188
	Deleterious missense	-0.0398204	-0.0532559	-0.0263848	6.30786e-09	17320
	Synonymous	-0.000293543	-0.0047853	0.00419821	0.898079	139577
1KGP-SAS-like (n = 8,670)	PTVs	0.000802574	-0.119674	0.12128	0.989567	246	665
	Deleterious missense	0.0733161	-0.0356261	0.182258	0.18679	340
	Synonymous	-0.0104836	-0.0347971	0.01383	0.397462	6205
1KGP-AAC-like (n = 3,863)	PTVs	-0.159115	-0.355807	0.0375773	0.11239	104	305
	Deleterious missense	0.051601	-0.121462	0.224664	0.557631	148
	Synonymous	-0.00736456	-0.0438742	0.0291451	0.691547	2565
1KGP-EAS-like (n = 2,420)	PTVs	-0.035523	-0.216914	0.145868	0.700042	126	293
	Deleterious missense	0.00246252	-0.172959	0.177884	0.977965	153
	Synonymous	0.0083592	-0.0195529	0.0362713	0.555836	4523
1KGP-SSA-like (n = 3,056)	PTVs	-0.0474346	-0.388927	0.294058	0.783588	44	147
	Deleterious missense	-0.24772	-0.556752	0.0613126	0.115005	50
	Synonymous	0.0181023	-0.0427987	0.0790033	0.556998	1458
1KGP-LAT-like (n = 931)	PTVs	-0.0349509	-0.52756	0.457659	0.887294	33	93
	Deleterious missense	0.0410537	-0.337209	0.419317	0.828386	34
	Synonymous	0.0175493	-0.0630508	0.0981494	0.663983	969
Admixed (n = 1,180)	PTVs	-0.0836806	-0.664811	0.497449	0.770198	31	92
	Deleterious missense	0.146904	-0.361392	0.6552	0.55859	42
	Synonymous	0.0551282	-0.0604457	0.170702	0.337348	889

### Sheet: ST9 
Supplementary Table 9 - Association of different classes of schizophrenia-associated variants with g when all variant types are modelled together (multivariable analysis) and when modeling a single type of genetic variant (univariable analysis). We note that the univariable analysis results presented here are for only individuals with high quality sequencing and array data (to enable comparison to mutlivariable analysis), and therefore differ slightly from results presented in ST6. PTV = protein-truncating variant. LoFi = loss-of-function intolerant. CNV = copy number variant.
Variant class	Multivariable analysis				Univariable analysis
	Beta	Lower CI	Upper CI	P-value	Beta	Lower CI	Upper CI	P-value
Rare PTVs in LoFi genes	-0.0627989	-0.0772657	-0.0483321	1.79974e-17	-0.0627799	-0.077265	-0.0482948	2.01817e-17
Rare pathogenic missense variants in LoFi genes	-0.038714	-0.0521386	-0.0252894	1.58932e-08	-0.0396063	-0.0530506	-0.0261619	7.76982e-09
Schizophrenia enriched CNVs	-0.280216	-0.3509	-0.209532	7.94244e-15	-0.283378	-0.354154	-0.212603	4.29529e-15
Schizophrenia polygenic risk score	-0.0333191	-0.0398459	-0.0267924	1.48644e-23	-0.0333531	-0.0398868	-0.0268194	1.49343e-23

### Sheet: ST10
Supplementary Table 10 - Association between rare coding variants in LoF-intolerant genes and g, adding additional covariates for individual cognitive test scores. All covariates = synonymous variant burden, sequencing batch, assessment centre, standardised age, standardised age squared, sex, sex*standardised age, sex*standardised age squared, ancestry probabilities, and EUR PCs 1-10. PTV = protein-truncating variant.
Cognitive phenotype (outcome)	Covariates	Test being covaried for included in formation of g?	Rare variant class	Beta	Upper CI	Lower CI	P-value	N variants	N samples
g	All covariates	-	PTVs	-0.0622877	-0.0767586	-0.0478168	3.32744e-17	14536	75188
			Deleterious missense	-0.0398204	-0.0532559	-0.0263848	6.30786e-09	17320
	All covariates + fluid intelligence	No	PTV	-0.03797	-0.059758	-0.0161819	0.000636918	5479	28514
			Deleterious missense	-0.0324422	-0.0525509	-0.0123336	0.00156726	6675
	All covariates + symbol digit substitution	No	PTV	-0.0357294	-0.0489354	-0.0225233	1.14347e-07	14320	74140
			Deleterious missense	-0.0302549	-0.0425165	-0.0179933	1.32612e-06	17047
	All covariates + trail making test A	No	PTV	-0.0451674	-0.0580574	-0.0322775	6.56222e-12	14524	75134
			Deleterious missense	-0.0319139	-0.0438808	-0.019947	1.72732e-07	17304
	All covariates + numeric memory	Yes	PTV	-0.0405034	-0.0519831	-0.0290236	4.70394e-12	14536	75188
			Deleterious missense	-0.0256038	-0.0362605	-0.0149471	2.49254e-06	17320
	All covariates + reaction time	Yes	PTV	-0.047397	-0.0601935	-0.0346005	3.9186e-13	14536
			Deleterious missense	-0.0283078	-0.0401878	-0.0164279	3.01246e-06	17320
	All covariates + pairs matching	Yes	PTV	-0.0479133	-0.0603276	-0.0354991	3.93246e-14	14536
			Deleterious missense	-0.0312248	-0.0427496	-0.0197001	1.0972e-07	17320
	All covariates + trail making test B	Yes	PTV	-0.0252737	-0.0348638	-0.0156836	2.40604e-07	14536
			Deleterious missense	-0.018054	-0.0269548	-0.00915322	7.02747e-05	17320

### Sheet: ST11
Supplementary Table 11 - Association of rare variants in SCHEMA FDR < 5% genes with g.
Gene set	Rare variant class	Beta	Lower CI	Upper CI	P-value	n variants
SCHEMA FDR < 5% genes	PTVs	-0.244888	-0.379321	-0.110456	0.000356633	172
	Deleterious missense	-0.0735473	-0.17941	0.0323158	0.173301	281
	Synonymous	-0.0280086	-0.0633873	0.00737003	0.12074	2473

### Sheet: ST12
Supplementary Table 12 - Association of rare variants in gene sets related to schizophrenia common allele loci with g.
Gene set	Rare variant class	Beta	Lower CI	Upper CI	P-value	n variants
All genes in SZ GWAS loci	PTVs	-0.00913267	-0.0241955	0.0059302	0.234699	13475
	Deleterious missense		-0.0348853	0.00452816	0.131141	8063
	Synonymous	-0.00209559	-0.00937496	0.00518378	0.57259	55412
Genes nearest the locus index SNP in the SZ GWAS	PTVs	-0.00785562	-0.0499759	0.0342646	0.714703	1753
	Deleterious missense	-0.0730695	-0.123435	-0.0227042	0.00446269	1227
	Synonymous	0.00173047	-0.0164931	0.019954	0.852354	9338
Genes prioritised as credible causal in the SZ GWAS	PTVs	0.034329	-0.0224384	0.0910963	0.235915	958
	Deleterious missense	-0.118096	-0.184594	-0.0515989	0.000500084	717
	Synonymous	0.00311734	-0.0224676	0.0287023	0.811253	4772
Genes within SZ GWAS loci not prioritised as credible causal	PTVs	-0.012555	-0.0281891	0.00307916	0.115498	12523
	Deleterious missense	-0.00552682	-0.026172	0.0151184	0.599793	7353
	Synonymous	-0.00255788	-0.0101747	0.00505894	0.510409	50761
Fine-map prioritised genes	PTVs	0.010096	-0.0606488	0.0808408	0.7797	620
	Deleterious missense	-0.118171	-0.195819	-0.0405219	0.00285675	524
	Synonymous	0.00583844	-0.024313	0.0359899	0.704297	3475
SMR prioritised genes	PTVs	0.0683365	-0.0226307	0.159304	0.14092	369
	Deleterious missense	-0.118169	-0.234027	-0.00231032	0.0456033	235
	Synonymous	-0.00575646	-0.0506904	0.0391775	0.801742	1525

### Sheet: ST13
Supplementary Table 13 - Association of rare variants in various SZ CNV sets with g.
Gene set	Rare variant class	Beta	Lower CI	Upper CI	P-value	n variants
All genes in schizophrenia enriched CNVs	PTVs	-0.00666076	-0.0266597	0.0133382	0.513894	7666
	Deleterious missense	-0.00839804	-0.0340229	0.0172268	0.520648	4777
	Synonymous	0.00072611	-0.00929011	0.0107423	0.887012	30324
LoFi genes in schizophrenia enriched CNVs	PTVs	-0.0864896	-0.152226	-0.0207536	0.00991659	717
	Deleterious missense	-0.0291118	-0.0873427	0.0291192	0.327152	931
	Synonymous	0.00238133	-0.0185466	0.0233093	0.823519	7088
LoF-tolerant genes in schizophrenia enriched CNVs	PTVs	0.000825678	-0.020199	0.0218503	0.938645	6933
	Deleterious missense	-0.00340202	-0.0318484	0.0250444	0.814672	3846
	Synonymous	0.000675266	-0.0108306	0.0121811	0.908422	23122
All genes in schizophrenia associated CNVs	PTVs	-0.010362	-0.0560257	0.0353018	0.656494	1494
	Deleterious missense	0.00169953	-0.0510289	0.054428	0.949628	1132
	Synonymous	0.00927456	-0.0133997	0.0319489	0.422726	6045
LoFi genes in schizophrenia associated CNVs	PTVs	0.0181452	-0.101179	0.13747	0.765666	221
	Deleterious missense	0.0302116	-0.0880735	0.148497	0.616648	225
	Synonymous	0.0374931	-0.00151586	0.0765021	0.0595916	2039
LoF-tolerant genes in schizophrenia associated CNVs	PTVs	-0.0161137	-0.0657191	0.0334918	0.524336	1266
	Deleterious missense	-0.00535885	-0.0641955	0.0534778	0.858318	907
	Synonymous	-0.00151136	-0.0297342	0.0267115	0.916408	3900

### Sheet: ST14
Supplementary Table 14 - Association of rare PTVs, deleterious missense variants, and these classes combined in individual genes from rare coding variant enriched genes, credible causal GWAS genes,and genes within schizophrenia CNV loci, with g. P-values for nominally significant associations are in bold. LoFi = loss-of-function intolerant. PTV = protein-truncating variant.
Gene	Ensembl ID	Variant class	LoFi gene?	Brain expressed gene?	Credible causal schizophrenia GWAS gene?	Gene within schizophrenia enriched CNV loci?	Gene within schizophrenia associated CNV loci?	SCHEMA FDR<5% gene?	Beta	SE	Lower CI	Upper CI	P value	N variants
STK25	ENSG00000115694	Rare PTVs + deleterious missense	FALSE	TRUE	FALSE	TRUE	FALSE	FALSE	-0.806577	0.225947	-1.24943	-0.363721	0.000357539	16
FAM205A	ENSG00000205108	Rare PTVs + deleterious missense	TRUE	FALSE	FALSE	TRUE	FALSE	FALSE	-1.13939	0.3195	-1.7656	-0.513169	0.000362474	8
FAM205A	ENSG00000205108	Rare PTVs	TRUE	FALSE	FALSE	TRUE	FALSE	FALSE	-1.13939	0.3195	-1.7656	-0.513169	0.000362474	8
PTPRD	ENSG00000153707	Rare deleterious missense variants	TRUE	TRUE	TRUE	FALSE	FALSE	FALSE	-0.676748	0.197209	-1.06328	-0.290218	0.000600307	21
RFC2	ENSG00000049541	Rare PTVs	FALSE	TRUE	FALSE	TRUE	TRUE	FALSE	-1.20852	0.368916	-1.93159	-0.485446	0.00105385	6
PEX13	ENSG00000162928	Rare PTVs + deleterious missense	FALSE	TRUE	FALSE	TRUE	FALSE	FALSE	-0.706183	0.219166	-1.13575	-0.276619	0.0012729	15
ZMYND19	ENSG00000165724	Rare PTVs + deleterious missense	FALSE	TRUE	FALSE	TRUE	FALSE	FALSE	-1.26198	0.404123	-2.05406	-0.469897	0.00179236	5
ZMYND19	ENSG00000165724	Rare PTVs	FALSE	TRUE	FALSE	TRUE	FALSE	FALSE	-1.26198	0.404123	-2.05406	-0.469897	0.00179236	5
TSPAN17	ENSG00000048140	Rare PTVs	FALSE	TRUE	FALSE	TRUE	FALSE	FALSE	-1.059	0.341547	-1.72843	-0.389566	0.00193209	7
RABL6	ENSG00000196642	Rare PTVs + deleterious missense	FALSE	TRUE	FALSE	TRUE	FALSE	FALSE	-0.636956	0.207388	-1.04344	-0.230476	0.00213189	19
SANBR	ENSG00000162929	Rare PTVs	FALSE	TRUE	FALSE	TRUE	FALSE	FALSE	-0.75672	0.250627	-1.24795	-0.265492	0.00253438	13
HERC1	ENSG00000103657	Rare PTVs	TRUE	TRUE	FALSE	FALSE	FALSE	TRUE	-0.558749	0.188437	-0.928085	-0.189414	0.003026	23
SH2B1	ENSG00000178188	Rare PTVs	TRUE	TRUE	FALSE	TRUE	TRUE	FALSE	1.18753	0.404129	0.395437	1.97962	0.00329918	5
PTPRD	ENSG00000153707	Rare PTVs + deleterious missense	TRUE	TRUE	TRUE	FALSE	FALSE	FALSE	-0.484514	0.165011	-0.807935	-0.161093	0.00332304	30
STK25	ENSG00000115694	Rare PTVs	FALSE	TRUE	FALSE	TRUE	FALSE	FALSE	-0.75615	0.260923	-1.26756	-0.244741	0.00375686	12
RNASEH2C	ENSG00000172922	Rare PTVs + deleterious missense	FALSE	TRUE	TRUE	FALSE	FALSE	FALSE	0.694883	0.241498	0.221547	1.16822	0.00401106	14
DLG1	ENSG00000075711	Rare PTVs + deleterious missense	TRUE	TRUE	FALSE	TRUE	TRUE	FALSE	-0.550481	0.192689	-0.928151	-0.172812	0.00427998	22
SYT13	ENSG00000019505	Rare deleterious missense variants	FALSE	TRUE	FALSE	TRUE	FALSE	FALSE	-1.13926	0.404228	-1.93155	-0.34698	0.00482804	5
SEMA7A	ENSG00000138623	Rare PTVs	TRUE	TRUE	FALSE	TRUE	FALSE	FALSE	-1.03804	0.368952	-1.76118	-0.314895	0.00490208	6
TBL2	ENSG00000106638	Rare PTVs + deleterious missense	FALSE	TRUE	FALSE	TRUE	TRUE	FALSE	-0.703741	0.250718	-1.19515	-0.212334	0.00500336	13
SEMA7A	ENSG00000138623	Rare PTVs + deleterious missense	TRUE	TRUE	FALSE	TRUE	FALSE	FALSE	-0.896275	0.319514	-1.52252	-0.270029	0.0050311	8
RABL6	ENSG00000196642	Rare PTVs	FALSE	TRUE	FALSE	TRUE	FALSE	FALSE	-0.631637	0.226025	-1.07465	-0.188628	0.00519867	16
CYFIP1	ENSG00000273749	Rare PTVs	TRUE	FALSE	FALSE	TRUE	TRUE	FALSE	0.577661	0.207338	0.17128	0.984042	0.00533622	19
CYFIP1	ENSG00000273749	Rare PTVs + deleterious missense	TRUE	FALSE	FALSE	TRUE	TRUE	FALSE	0.577661	0.207338	0.17128	0.984042	0.00533622	19
CYP1A1	ENSG00000140465	Rare deleterious missense variants	FALSE	FALSE	FALSE	TRUE	FALSE	FALSE	-0.641743	0.233342	-1.09909	-0.184394	0.00595678	15
CHD4	ENSG00000111642	Rare PTVs + deleterious missense	TRUE	TRUE	FALSE	TRUE	FALSE	FALSE	0.370909	0.136279	0.103802	0.638016	0.00649655	44
HERC1	ENSG00000103657	Rare PTVs + deleterious missense	TRUE	TRUE	FALSE	FALSE	FALSE	TRUE	-0.331099	0.12301	-0.572197	-0.0900003	0.00711158	54
NSD1	ENSG00000165671	Rare PTVs + deleterious missense	TRUE	TRUE	FALSE	TRUE	FALSE	FALSE	-0.608081	0.226001	-1.05104	-0.16512	0.00713368	16
TSPAN17	ENSG00000048140	Rare PTVs + deleterious missense	FALSE	TRUE	FALSE	TRUE	FALSE	FALSE	-0.647591	0.241526	-1.12098	-0.174202	0.00733636	14
ABCC6	ENSG00000091262	Rare PTVs + deleterious missense	FALSE	FALSE	FALSE	TRUE	TRUE	FALSE	0.25487	0.0958725	0.0669599	0.442779	0.00785242	87
GNE	ENSG00000159921	Rare PTVs	FALSE	TRUE	FALSE	TRUE	FALSE	FALSE	0.905959	0.341548	0.236526	1.57539	0.00799129	7
DLG1	ENSG00000075711	Rare PTVs	TRUE	TRUE	FALSE	TRUE	TRUE	FALSE	-0.630861	0.241545	-1.10429	-0.157435	0.00900905	14
PRSS55	ENSG00000184647	Rare deleterious missense variants	FALSE	FALSE	FALSE	TRUE	FALSE	FALSE	-0.784961	0.301253	-1.37541	-0.194507	0.00917167	9
CHD4	ENSG00000111642	Rare deleterious missense variants	TRUE	TRUE	FALSE	TRUE	FALSE	FALSE	0.389428	0.150637	0.0941799	0.684676	0.00973394	36
TBL2	ENSG00000106638	Rare PTVs	FALSE	TRUE	FALSE	TRUE	TRUE	FALSE	-0.701444	0.272579	-1.2357	-0.167191	0.0100734	11
VWA3A	ENSG00000175267	Rare PTVs	FALSE	FALSE	FALSE	TRUE	TRUE	FALSE	-0.429899	0.167859	-0.758902	-0.100896	0.0104369	29
VWA3A	ENSG00000175267	Rare PTVs + deleterious missense	FALSE	FALSE	FALSE	TRUE	TRUE	FALSE	-0.429899	0.167859	-0.758902	-0.100896	0.0104369	29
TAOK2	ENSG00000149930	Rare PTVs + deleterious missense	TRUE	TRUE	FALSE	TRUE	TRUE	FALSE	-0.540992	0.212997	-0.958465	-0.123519	0.0110903	18
POU1F1	ENSG00000064835	Rare deleterious missense variants	FALSE	FALSE	FALSE	TRUE	FALSE	FALSE	0.553161	0.219181	0.123567	0.982756	0.0116128	17
PEX13	ENSG00000162928	Rare deleterious missense variants	FALSE	TRUE	FALSE	TRUE	FALSE	FALSE	-0.796816	0.319499	-1.42303	-0.170599	0.012635	8
SCAPER	ENSG00000140386	Rare PTVs + deleterious missense	FALSE	TRUE	FALSE	TRUE	FALSE	FALSE	-0.498622	0.202086	-0.89471	-0.102533	0.0136132	20
CYP1A1	ENSG00000140465	Rare PTVs + deleterious missense	FALSE	FALSE	FALSE	TRUE	FALSE	FALSE	-0.473048	0.192679	-0.850697	-0.0953985	0.0140863	22
CACNA1B	ENSG00000148408	Rare PTVs + deleterious missense	TRUE	TRUE	FALSE	TRUE	FALSE	FALSE	-0.275164	0.112132	-0.494941	-0.0553865	0.0141324	65
CHAT	ENSG00000070748	Rare deleterious missense variants	FALSE	FALSE	FALSE	TRUE	FALSE	FALSE	0.418603	0.170849	0.0837404	0.753466	0.0142824	28
FZD9	ENSG00000188763	Rare PTVs + deleterious missense	FALSE	FALSE	FALSE	TRUE	TRUE	FALSE	0.430071	0.177243	0.0826751	0.777466	0.0152499	26
KIF22	ENSG00000079616	Rare PTVs + deleterious missense	FALSE	TRUE	FALSE	TRUE	TRUE	FALSE	0.370672	0.157353	0.0622596	0.679084	0.0184923	33
GRIN2A	ENSG00000183454	Rare PTVs + deleterious missense	TRUE	TRUE	TRUE	FALSE	FALSE	TRUE	-0.613681	0.26087	-1.12499	-0.102377	0.0186532	12
RFC2	ENSG00000049541	Rare PTVs + deleterious missense	FALSE	TRUE	FALSE	TRUE	TRUE	FALSE	-0.565758	0.241541	-1.03918	-0.0923381	0.0191688	14
B4GALT1	ENSG00000086062	Rare PTVs + deleterious missense	FALSE	FALSE	FALSE	TRUE	FALSE	FALSE	0.704294	0.301206	0.113931	1.29466	0.0193772	9
ABCC6	ENSG00000091262	Rare deleterious missense variants	FALSE	FALSE	FALSE	TRUE	TRUE	FALSE	0.282532	0.120854	0.04566	0.519405	0.0193998	56
SH2B1	ENSG00000178188	Rare PTVs + deleterious missense	TRUE	TRUE	FALSE	TRUE	TRUE	FALSE	0.795928	0.34157	0.126453	1.4654	0.0197978	7
KIF22	ENSG00000079616	Rare PTVs	FALSE	TRUE	FALSE	TRUE	TRUE	FALSE	0.438562	0.188488	0.0691272	0.807997	0.0199816	23
NRROS	ENSG00000174004	Rare PTVs + deleterious missense	FALSE	FALSE	FALSE	TRUE	TRUE	FALSE	0.926229	0.404111	0.134174	1.71828	0.0219074	5
TMEM129	ENSG00000168936	Rare PTVs + deleterious missense	FALSE	TRUE	FALSE	TRUE	FALSE	FALSE	-0.622034	0.272464	-1.15606	-0.0880056	0.0224335	11
FGFR3	ENSG00000068078	Rare deleterious missense variants	TRUE	TRUE	FALSE	TRUE	FALSE	FALSE	-0.412361	0.180799	-0.766726	-0.057996	0.0225647	25
FZD9	ENSG00000188763	Rare deleterious missense variants	FALSE	FALSE	FALSE	TRUE	TRUE	FALSE	0.530666	0.233352	0.0732976	0.988034	0.0229626	15
SYT13	ENSG00000019505	Rare PTVs + deleterious missense	FALSE	TRUE	FALSE	TRUE	FALSE	FALSE	-0.723409	0.31955	-1.34973	-0.097092	0.0235871	8
NCAPH	ENSG00000121152	Rare PTVs	FALSE	FALSE	FALSE	TRUE	FALSE	FALSE	0.525683	0.233403	0.0682142	0.983151	0.024309	13
DARS2	ENSG00000117593	Rare PTVs	FALSE	FALSE	TRUE	FALSE	FALSE	FALSE	0.451038	0.202084	0.0549541	0.847121	0.0256224	18
ACCSL	ENSG00000205126	Rare PTVs	FALSE	FALSE	FALSE	TRUE	FALSE	FALSE	-0.578672	0.260885	-1.09	-0.0673392	0.02655	12
PIAS3	ENSG00000131788	Rare PTVs	FALSE	TRUE	FALSE	TRUE	FALSE	FALSE	-0.707937	0.319489	-1.33413	-0.0817388	0.0267056	8
PIAS3	ENSG00000131788	Rare PTVs + deleterious missense	FALSE	TRUE	FALSE	TRUE	FALSE	FALSE	-0.707937	0.319489	-1.33413	-0.0817388	0.0267056	8
SCAPER	ENSG00000140386	Rare PTVs	FALSE	TRUE	FALSE	TRUE	FALSE	FALSE	-0.481429	0.219201	-0.911061	-0.051797	0.0280739	17
RILP	ENSG00000167705	Rare PTVs	FALSE	FALSE	FALSE	TRUE	FALSE	FALSE	-0.749758	0.341569	-1.41923	-0.0802834	0.0281639	7
ABCC1	ENSG00000103222	Rare PTVs	FALSE	FALSE	FALSE	TRUE	TRUE	FALSE	0.403897	0.184502	0.0422742	0.76552	0.0285911	24
NCBP2	ENSG00000114503	Rare PTVs	FALSE	TRUE	FALSE	TRUE	TRUE	FALSE	-0.802125	0.368943	-1.52525	-0.078999	0.0296994	6
PDE8A	ENSG00000073417	Rare deleterious missense variants	FALSE	TRUE	FALSE	TRUE	FALSE	FALSE	-0.524161	0.241529	-0.997557	-0.0507643	0.0299968	14
SNRNP200	ENSG00000144028	Rare PTVs	TRUE	TRUE	FALSE	TRUE	FALSE	FALSE	-0.56251	0.260845	-1.07376	-0.051256	0.0310482	12
LHX1	ENSG00000273706	Rare deleterious missense variants	TRUE	FALSE	FALSE	TRUE	FALSE	FALSE	-0.647126	0.301181	-1.23744	-0.0568126	0.0316671	9
CHAT	ENSG00000070748	Rare PTVs + deleterious missense	FALSE	FALSE	FALSE	TRUE	FALSE	FALSE	0.288917	0.134769	0.02477	0.553064	0.0320528	45
CAPN10	ENSG00000142330	Rare PTVs + deleterious missense	FALSE	TRUE	FALSE	TRUE	FALSE	FALSE	0.372303	0.173938	0.0313856	0.713221	0.0323227	27
FMO2	ENSG00000094963	Rare deleterious missense variants	FALSE	FALSE	FALSE	TRUE	FALSE	FALSE	0.864295	0.404149	0.0721649	1.65642	0.0324749	5
B4GALT1	ENSG00000086062	Rare deleterious missense variants	FALSE	FALSE	FALSE	TRUE	FALSE	FALSE	0.771816	0.368901	0.0487708	1.49486	0.0364239	6
PEX13	ENSG00000162928	Rare PTVs	FALSE	TRUE	FALSE	TRUE	FALSE	FALSE	-0.625575	0.301211	-1.21595	-0.0352028	0.0378173	7
RNASEH2C	ENSG00000172922	Rare PTVs	FALSE	TRUE	TRUE	FALSE	FALSE	FALSE	0.660749	0.319465	0.0345983	1.2869	0.0386156	8
TRPM1	ENSG00000134160	Rare PTVs	FALSE	FALSE	FALSE	TRUE	TRUE	FALSE	-0.328644	0.159777	-0.641806	-0.0154814	0.0397003	32
RILP	ENSG00000167705	Rare PTVs + deleterious missense	FALSE	FALSE	FALSE	TRUE	FALSE	FALSE	-0.618314	0.301251	-1.20876	-0.0278624	0.0401261	9
GALNT17	ENSG00000185274	Rare PTVs	FALSE	TRUE	TRUE	FALSE	FALSE	FALSE	0.652519	0.319506	0.0262883	1.27875	0.0411279	8
CNTN4	ENSG00000144619	Rare PTVs + deleterious missense	FALSE	TRUE	TRUE	FALSE	FALSE	FALSE	-0.336403	0.165023	-0.659847	-0.0129597	0.0415006	30
ZNF346	ENSG00000113761	Rare PTVs	FALSE	TRUE	FALSE	TRUE	FALSE	FALSE	0.581355	0.285918	0.0209574	1.14175	0.0420263	10
ZNF346	ENSG00000113761	Rare PTVs + deleterious missense	FALSE	TRUE	FALSE	TRUE	FALSE	FALSE	0.581355	0.285918	0.0209574	1.14175	0.0420263	10
NPRL2	ENSG00000114388	Rare PTVs + deleterious missense	FALSE	TRUE	FALSE	TRUE	FALSE	FALSE	-0.69232	0.341626	-1.36191	-0.022734	0.0427128	7
TLCD2	ENSG00000185561	Rare PTVs + deleterious missense	FALSE	FALSE	FALSE	TRUE	FALSE	FALSE	-0.747769	0.369061	-1.47113	-0.024411	0.042754	6
TLCD2	ENSG00000185561	Rare PTVs	FALSE	FALSE	FALSE	TRUE	FALSE	FALSE	-0.747769	0.369061	-1.47113	-0.024411	0.042754	6
DCC	ENSG00000187323	Rare deleterious missense variants	TRUE	FALSE	TRUE	FALSE	FALSE	FALSE	-0.818544	0.404138	-1.61065	-0.0264344	0.0428293	5
RNASEH2C	ENSG00000172922	Rare deleterious missense variants	FALSE	TRUE	TRUE	FALSE	FALSE	FALSE	0.740369	0.36892	0.0172862	1.46345	0.044769	6
CACNA1B	ENSG00000148408	Rare PTVs	TRUE	TRUE	FALSE	TRUE	FALSE	FALSE	-0.543939	0.272505	-1.07805	-0.00983106	0.0459297	11
TRPM1	ENSG00000134160	Rare PTVs + deleterious missense	FALSE	FALSE	FALSE	TRUE	TRUE	FALSE	-0.226769	0.113901	-0.450015	-0.00352395	0.0464917	63
NPDC1	ENSG00000107281	Rare PTVs + deleterious missense	FALSE	TRUE	FALSE	TRUE	FALSE	FALSE	-0.796613	0.404137	-1.58872	-0.00450619	0.0487109	5
NPDC1	ENSG00000107281	Rare PTVs	FALSE	TRUE	FALSE	TRUE	FALSE	FALSE	-0.796613	0.404137	-1.58872	-0.00450619	0.0487109	5
SNAP29	ENSG00000099940	Rare PTVs + deleterious missense	FALSE	TRUE	FALSE	TRUE	TRUE	FALSE	-0.796282	0.404097	-1.58831	-0.00425422	0.0487821	5
SANBR	ENSG00000162929	Rare PTVs + deleterious missense	FALSE	TRUE	FALSE	TRUE	FALSE	FALSE	-0.444387	0.225929	-0.887206	-0.00156847	0.049194	16
GRIN2A	ENSG00000183454	Rare deleterious missense variants	TRUE	TRUE	TRUE	FALSE	FALSE	TRUE	-0.561762	0.285758	-1.12185	-0.00167677	0.0493181	10
TMEM129	ENSG00000168936	Rare PTVs	FALSE	TRUE	FALSE	TRUE	FALSE	FALSE	-0.561625	0.285766	-1.12172	-0.00152521	0.0493794	10
PRRC2C	ENSG00000117523	Rare PTVs	TRUE	TRUE	FALSE	TRUE	FALSE	FALSE	-0.491692	0.250655	-0.982975	-0.000409771	0.0498092	13
PRRC2C	ENSG00000117523	Rare PTVs + deleterious missense	TRUE	TRUE	FALSE	TRUE	FALSE	FALSE	-0.491692	0.250655	-0.982975	-0.000409771	0.0498092	13
MYH11	ENSG00000133392	Rare PTVs + deleterious missense	TRUE	TRUE	FALSE	TRUE	TRUE	FALSE	0.161789	0.0825682	-4.38435e-05	0.323623	0.0500621	120
NSD1	ENSG00000165671	Rare PTVs	TRUE	TRUE	FALSE	TRUE	FALSE	FALSE	-0.559621	0.285927	-1.12004	0.000793552	0.0503253	10
KANSL3	ENSG00000114982	Rare PTVs	TRUE	TRUE	FALSE	TRUE	FALSE	FALSE	-0.7136	0.368935	-1.43671	0.00951115	0.0530904	6
KANSL3	ENSG00000114982	Rare PTVs + deleterious missense	TRUE	TRUE	FALSE	TRUE	FALSE	FALSE	-0.7136	0.368935	-1.43671	0.00951115	0.0530904	6
CNTN4	ENSG00000144619	Rare deleterious missense variants	FALSE	TRUE	TRUE	FALSE	FALSE	FALSE	-0.449877	0.233376	-0.907292	0.00753875	0.0538972	15
F12	ENSG00000131187	Rare PTVs + deleterious missense	FALSE	FALSE	FALSE	TRUE	FALSE	FALSE	0.37953	0.197221	-0.00702154	0.766082	0.0543091	21
GPSM1	ENSG00000160360	Rare deleterious missense variants	FALSE	TRUE	FALSE	TRUE	FALSE	FALSE	-0.277616	0.144739	-0.561304	0.00607244	0.0551096	37
PTPN9	ENSG00000169410	Rare PTVs + deleterious missense	FALSE	TRUE	FALSE	TRUE	FALSE	FALSE	-0.612416	0.319505	-1.23865	0.013813	0.0552718	8
SPPL2A	ENSG00000138600	Rare PTVs + deleterious missense	FALSE	TRUE	FALSE	TRUE	FALSE	FALSE	0.577691	0.301816	-0.013868	1.16925	0.0556179	9
CDIPT	ENSG00000103502	Rare PTVs + deleterious missense	FALSE	TRUE	FALSE	TRUE	TRUE	FALSE	-0.65171	0.341654	-1.32135	0.0179315	0.0564582	7
MMRN2	ENSG00000173269	Rare PTVs + deleterious missense	FALSE	FALSE	FALSE	TRUE	FALSE	FALSE	-0.403021	0.213034	-0.820568	0.014525	0.0585196	18
MSI2	ENSG00000153944	Rare PTVs	FALSE	TRUE	TRUE	FALSE	FALSE	FALSE	-0.604144	0.319515	-1.23039	0.022104	0.0586528	8
HDLBP	ENSG00000115677	Rare PTVs	TRUE	TRUE	FALSE	TRUE	FALSE	FALSE	-0.763175	0.404096	-1.5552	0.0288503	0.0589492	5
HDLBP	ENSG00000115677	Rare PTVs + deleterious missense	TRUE	TRUE	FALSE	TRUE	FALSE	FALSE	-0.763175	0.404096	-1.5552	0.0288503	0.0589492	5
EMX1	ENSG00000135638	Rare PTVs + deleterious missense	FALSE	FALSE	TRUE	FALSE	FALSE	FALSE	-0.694024	0.368917	-1.4171	0.0290524	0.0599424	6
CACNA1C	ENSG00000151067	Rare PTVs + deleterious missense	TRUE	TRUE	TRUE	FALSE	FALSE	FALSE	-0.214896	0.114815	-0.439933	0.0101412	0.0612562	62
SHMT1	ENSG00000176974	Rare deleterious missense variants	FALSE	TRUE	FALSE	TRUE	FALSE	FALSE	0.755539	0.4041	-0.0364964	1.54757	0.0615321	5
LRIT1	ENSG00000148602	Rare deleterious missense variants	FALSE	FALSE	FALSE	TRUE	FALSE	FALSE	0.755206	0.404158	-0.0369413	1.54735	0.0616834	5
NSD1	ENSG00000165671	Rare deleterious missense variants	TRUE	TRUE	FALSE	TRUE	FALSE	FALSE	-0.688596	0.368915	-1.41167	0.0344751	0.061969	6
CACNA1G	ENSG00000006283	Rare PTVs + deleterious missense	TRUE	FALSE	FALSE	FALSE	FALSE	TRUE	-0.182545	0.0980787	-0.374779	0.00968851	0.0627181	85
POU1F1	ENSG00000064835	Rare PTVs + deleterious missense	FALSE	FALSE	FALSE	TRUE	FALSE	FALSE	0.350145	0.18846	-0.0192356	0.719525	0.0631832	23
GPSM1	ENSG00000160360	Rare PTVs + deleterious missense	FALSE	TRUE	FALSE	TRUE	FALSE	FALSE	-0.236443	0.127839	-0.487008	0.0141214	0.0643847	48
NFATC2IP	ENSG00000176953	Rare PTVs	FALSE	TRUE	FALSE	TRUE	TRUE	FALSE	-0.58825	0.319477	-1.21442	0.037924	0.0655831	8
NFATC2IP	ENSG00000176953	Rare PTVs + deleterious missense	FALSE	TRUE	FALSE	TRUE	TRUE	FALSE	-0.58825	0.319477	-1.21442	0.037924	0.0655831	8
PIGO	ENSG00000165282	Rare PTVs + deleterious missense	FALSE	TRUE	FALSE	TRUE	FALSE	FALSE	0.313714	0.170807	-0.0210673	0.648495	0.0662647	28
PIGO	ENSG00000165282	Rare PTVs	FALSE	TRUE	FALSE	TRUE	FALSE	FALSE	0.391192	0.21301	-0.0263072	0.80869	0.0662886	18
MAPT	ENSG00000186868	Rare PTVs	FALSE	TRUE	TRUE	TRUE	FALSE	FALSE	0.551413	0.301226	-0.0389893	1.14181	0.0671701	9
ANKRD65	ENSG00000235098	Rare PTVs + deleterious missense	FALSE	TRUE	FALSE	TRUE	FALSE	FALSE	0.400691	0.219289	-0.0291155	0.830497	0.0676701	17
TSPAN3	ENSG00000140391	Rare PTVs + deleterious missense	FALSE	TRUE	FALSE	TRUE	FALSE	FALSE	-0.583653	0.319498	-1.20987	0.0425618	0.0677367	8
SMCR8	ENSG00000176994	Rare PTVs + deleterious missense	FALSE	FALSE	FALSE	TRUE	FALSE	FALSE	0.412718	0.225985	-0.0302125	0.855648	0.0678085	16
IFFO1	ENSG00000010295	Rare PTVs	FALSE	TRUE	FALSE	TRUE	FALSE	FALSE	-0.39685	0.219197	-0.826474	0.0327749	0.0702265	17
ACCSL	ENSG00000205126	Rare PTVs + deleterious missense	FALSE	FALSE	FALSE	TRUE	FALSE	FALSE	-0.436798	0.241526	-0.910188	0.0365922	0.0705341	14
MYH11	ENSG00000133392	Rare deleterious missense variants	TRUE	TRUE	FALSE	TRUE	TRUE	FALSE	0.165299	0.0918228	-0.0146735	0.345271	0.0718341	97
UAP1L1	ENSG00000197355	Rare PTVs	FALSE	TRUE	FALSE	TRUE	FALSE	FALSE	0.434127	0.241543	-0.039297	0.90755	0.0722914	14
F12	ENSG00000131187	Rare PTVs	FALSE	FALSE	FALSE	TRUE	FALSE	FALSE	0.468538	0.260881	-0.042788	0.979863	0.0725014	12
CACNA1B	ENSG00000148408	Rare deleterious missense variants	TRUE	TRUE	FALSE	TRUE	FALSE	FALSE	-0.22031	0.123014	-0.461417	0.0207969	0.0733079	54
RPA1	ENSG00000132383	Rare PTVs	FALSE	TRUE	FALSE	TRUE	FALSE	FALSE	0.432042	0.241525	-0.0413469	0.90543	0.0736503	14
PPIL2	ENSG00000100023	Rare PTVs	FALSE	TRUE	FALSE	TRUE	FALSE	FALSE	0.609643	0.341559	-0.0598112	1.2791	0.0742843	7
PPIL2	ENSG00000100023	Rare PTVs + deleterious missense	FALSE	TRUE	FALSE	TRUE	FALSE	FALSE	0.609643	0.341559	-0.0598112	1.2791	0.0742843	7
TNFRSF4	ENSG00000186827	Rare deleterious missense variants	FALSE	FALSE	FALSE	TRUE	FALSE	FALSE	-0.717386	0.404135	-1.50949	0.074716	0.0758827	5
TSSK2	ENSG00000206203	Rare deleterious missense variants	FALSE	FALSE	FALSE	TRUE	TRUE	FALSE	-0.501529	0.285791	-1.06168	0.0586195	0.0792835	10
CACNA1C	ENSG00000151067	Rare deleterious missense variants	TRUE	TRUE	TRUE	FALSE	FALSE	FALSE	-0.20764	0.118707	-0.440305	0.0250253	0.080264	58
VAMP1	ENSG00000139190	Rare PTVs + deleterious missense	FALSE	TRUE	FALSE	TRUE	FALSE	FALSE	0.643257	0.368952	-0.0798881	1.3664	0.0812559	6
VAMP1	ENSG00000139190	Rare PTVs	FALSE	TRUE	FALSE	TRUE	FALSE	FALSE	0.643257	0.368952	-0.0798881	1.3664	0.0812559	6
C8G	ENSG00000176919	Rare PTVs + deleterious missense	FALSE	FALSE	FALSE	TRUE	FALSE	FALSE	0.5938	0.341592	-0.0757183	1.26332	0.0821563	7
C8G	ENSG00000176919	Rare PTVs	FALSE	FALSE	FALSE	TRUE	FALSE	FALSE	0.5938	0.341592	-0.0757183	1.26332	0.0821563	7
DNAJA3	ENSG00000103423	Rare deleterious missense variants	FALSE	TRUE	TRUE	FALSE	FALSE	FALSE	0.69991	0.404093	-0.0921101	1.49193	0.0832683	5
MIEF2	ENSG00000177427	Rare PTVs	FALSE	TRUE	FALSE	TRUE	FALSE	FALSE	-0.638281	0.368917	-1.36136	0.0847952	0.0836082	6
MIEF2	ENSG00000177427	Rare PTVs + deleterious missense	FALSE	TRUE	FALSE	TRUE	FALSE	FALSE	-0.638281	0.368917	-1.36136	0.0847952	0.0836082	6
ACCS	ENSG00000110455	Rare PTVs	FALSE	FALSE	FALSE	TRUE	FALSE	FALSE	0.519438	0.301209	-0.0709301	1.10981	0.0846198	9
TSPAN14	ENSG00000108219	Rare deleterious missense variants	FALSE	TRUE	FALSE	TRUE	FALSE	FALSE	0.550591	0.319502	-0.0756313	1.17681	0.0848422	8
ELN	ENSG00000049540	Rare PTVs + deleterious missense	FALSE	TRUE	FALSE	TRUE	TRUE	FALSE	-0.449002	0.26087	-0.960306	0.062302	0.0852238	12
ELN	ENSG00000049540	Rare PTVs	FALSE	TRUE	FALSE	TRUE	TRUE	FALSE	-0.449002	0.26087	-0.960306	0.062302	0.0852238	12
GRK6	ENSG00000198055	Rare PTVs + deleterious missense	FALSE	TRUE	FALSE	TRUE	FALSE	FALSE	0.430276	0.250677	-0.061049	0.921601	0.0860822	13
BUD23	ENSG00000071462	Rare PTVs	FALSE	TRUE	FALSE	TRUE	TRUE	FALSE	0.691066	0.404124	-0.101017	1.48315	0.0872642	5
MAT1A	ENSG00000151224	Rare deleterious missense variants	FALSE	FALSE	FALSE	TRUE	FALSE	FALSE	-0.398811	0.233338	-0.856153	0.0585309	0.0874265	15
IRF3	ENSG00000126456	Rare PTVs + deleterious missense	FALSE	TRUE	TRUE	FALSE	FALSE	FALSE	0.308665	0.180766	-0.0456357	0.662966	0.0877262	25
CACNA1G	ENSG00000006283	Rare PTVs	TRUE	FALSE	FALSE	FALSE	FALSE	TRUE	-0.397938	0.23343	-0.855461	0.0595842	0.0882469	15
VSTM4	ENSG00000165633	Rare PTVs + deleterious missense	FALSE	FALSE	FALSE	TRUE	FALSE	FALSE	0.580647	0.341571	-0.0888318	1.25012	0.0891487	7
VSTM4	ENSG00000165633	Rare PTVs	FALSE	FALSE	FALSE	TRUE	FALSE	FALSE	0.580647	0.341571	-0.0888318	1.25012	0.0891487	7
VWA1	ENSG00000179403	Rare deleterious missense variants	FALSE	TRUE	FALSE	TRUE	FALSE	FALSE	0.540648	0.319489	-0.0855493	1.16685	0.0906069	8
SNRNP200	ENSG00000144028	Rare PTVs + deleterious missense	TRUE	TRUE	FALSE	TRUE	FALSE	FALSE	-0.266038	0.157331	-0.574407	0.0423311	0.0908526	33
SIN3A	ENSG00000169375	Rare PTVs + deleterious missense	TRUE	TRUE	FALSE	TRUE	FALSE	FALSE	0.683042	0.404182	-0.109153	1.47524	0.0910443	5
SNUPN	ENSG00000169371	Rare PTVs + deleterious missense	FALSE	TRUE	FALSE	TRUE	FALSE	FALSE	-0.539475	0.319582	-1.16585	0.0869047	0.0914032	8
HCN4	ENSG00000138622	Rare PTVs	FALSE	FALSE	FALSE	TRUE	FALSE	TRUE	-0.459927	0.27249	-0.994006	0.0741528	0.0914412	11
GRAP	ENSG00000154016	Rare PTVs + deleterious missense	FALSE	FALSE	FALSE	TRUE	FALSE	FALSE	-0.680607	0.404152	-1.47274	0.111529	0.0921787	5
GALNT17	ENSG00000185274	Rare PTVs + deleterious missense	FALSE	TRUE	TRUE	FALSE	FALSE	FALSE	0.45815	0.272497	-0.0759431	0.992242	0.0927084	11
CORO1A	ENSG00000102879	Rare PTVs + deleterious missense	FALSE	TRUE	FALSE	TRUE	TRUE	FALSE	0.506409	0.301245	-0.0840306	1.09685	0.0927571	9
INPP5K	ENSG00000132376	Rare deleterious missense variants	FALSE	TRUE	FALSE	TRUE	FALSE	FALSE	0.479506	0.285764	-0.0805909	1.0396	0.0933558	10
PRSS55	ENSG00000184647	Rare PTVs + deleterious missense	FALSE	FALSE	FALSE	TRUE	FALSE	FALSE	-0.315933	0.188456	-0.685307	0.0534407	0.0936591	23
DARS2	ENSG00000117593	Rare PTVs + deleterious missense	FALSE	FALSE	TRUE	FALSE	FALSE	FALSE	0.216388	0.129132	-0.036709	0.469486	0.0937972	43
FGFR3	ENSG00000068078	Rare PTVs + deleterious missense	TRUE	TRUE	FALSE	TRUE	FALSE	FALSE	-0.258643	0.155053	-0.562546	0.0452594	0.0953003	34
HNF1B	ENSG00000275410	Rare deleterious missense variants	TRUE	FALSE	FALSE	TRUE	FALSE	FALSE	-0.344619	0.20733	-0.750984	0.0617462	0.0964811	19
PIGX	ENSG00000163964	Rare PTVs + deleterious missense	FALSE	TRUE	FALSE	TRUE	TRUE	FALSE	-0.564351	0.341587	-1.23386	0.105158	0.0985092	7
GABBR2	ENSG00000136928	Rare deleterious missense variants	TRUE	TRUE	TRUE	FALSE	FALSE	FALSE	-0.525927	0.319505	-1.15215	0.100301	0.0997539	8
SV2A	ENSG00000159164	Rare PTVs	TRUE	TRUE	FALSE	FALSE	FALSE	TRUE	-0.662964	0.404097	-1.45499	0.129064	0.100883	5
SLBP	ENSG00000163950	Rare PTVs	FALSE	TRUE	FALSE	TRUE	FALSE	FALSE	-0.604571	0.368909	-1.32763	0.118489	0.101257	6
SLBP	ENSG00000163950	Rare PTVs + deleterious missense	FALSE	TRUE	FALSE	TRUE	FALSE	FALSE	-0.604571	0.368909	-1.32763	0.118489	0.101257	6
SPPL2A	ENSG00000138600	Rare PTVs	FALSE	TRUE	FALSE	TRUE	FALSE	FALSE	0.523629	0.320197	-0.103955	1.15121	0.101983	8
NPAP1	ENSG00000185823	Rare PTVs + deleterious missense	FALSE	FALSE	FALSE	TRUE	TRUE	FALSE	-0.443383	0.272472	-0.977427	0.0906603	0.103686	9
NPAP1	ENSG00000185823	Rare PTVs	FALSE	FALSE	FALSE	TRUE	TRUE	FALSE	-0.443383	0.272472	-0.977427	0.0906603	0.103686	9
CAMSAP1	ENSG00000130559	Rare PTVs	FALSE	TRUE	FALSE	TRUE	FALSE	FALSE	-0.377365	0.233374	-0.834776	0.0800462	0.105883	15
FMO2	ENSG00000094963	Rare PTVs	FALSE	FALSE	FALSE	TRUE	FALSE	FALSE	-0.520159	0.322445	-1.15215	0.111832	0.106711	8
ARVCF	ENSG00000099889	Rare PTVs	FALSE	TRUE	FALSE	TRUE	TRUE	FALSE	-0.404329	0.250648	-0.895598	0.0869398	0.106719	13
SERPINF2	ENSG00000167711	Rare PTVs + deleterious missense	TRUE	FALSE	FALSE	TRUE	FALSE	FALSE	0.549077	0.341564	-0.120388	1.21854	0.107941	7
RTP5	ENSG00000188011	Rare PTVs	FALSE	TRUE	FALSE	TRUE	FALSE	FALSE	-0.513715	0.319619	-1.14017	0.112737	0.107999	8
RTP5	ENSG00000188011	Rare PTVs + deleterious missense	FALSE	TRUE	FALSE	TRUE	FALSE	FALSE	-0.513715	0.319619	-1.14017	0.112737	0.107999	8
CAPN10	ENSG00000142330	Rare deleterious missense variants	FALSE	TRUE	FALSE	TRUE	FALSE	FALSE	0.40174	0.250639	-0.089511	0.892991	0.108969	13
TACC3	ENSG00000013810	Rare PTVs + deleterious missense	FALSE	FALSE	FALSE	TRUE	FALSE	FALSE	-0.479993	0.301215	-1.07037	0.110386	0.111047	9
TACC3	ENSG00000013810	Rare PTVs	FALSE	FALSE	FALSE	TRUE	FALSE	FALSE	-0.479993	0.301215	-1.07037	0.110386	0.111047	9
PCCB	ENSG00000114054	Rare deleterious missense variants	FALSE	TRUE	TRUE	FALSE	FALSE	FALSE	-0.198883	0.125543	-0.444947	0.0471807	0.113156	52
KIFAP3	ENSG00000075945	Rare PTVs + deleterious missense	FALSE	TRUE	FALSE	TRUE	FALSE	FALSE	-0.369366	0.233329	-0.82669	0.087958	0.11342	15
UAP1L1	ENSG00000197355	Rare PTVs + deleterious missense	FALSE	TRUE	FALSE	TRUE	FALSE	FALSE	0.368168	0.233348	-0.0891921	0.825528	0.114623	15
FAM193B	ENSG00000146067	Rare PTVs + deleterious missense	FALSE	TRUE	FALSE	TRUE	FALSE	FALSE	0.427442	0.27246	-0.106578	0.961462	0.116693	11
FAM193B	ENSG00000146067	Rare PTVs	FALSE	TRUE	FALSE	TRUE	FALSE	FALSE	0.427442	0.27246	-0.106578	0.961462	0.116693	11
SHB	ENSG00000107338	Rare PTVs	FALSE	TRUE	FALSE	TRUE	FALSE	FALSE	-0.534668	0.341549	-1.2041	0.134767	0.117489	7
B9D1	ENSG00000108641	Rare PTVs	FALSE	TRUE	FALSE	TRUE	FALSE	FALSE	-0.426508	0.272542	-0.960689	0.107674	0.117605	11
NRIP1	ENSG00000180530	Rare PTVs	TRUE	TRUE	TRUE	FALSE	FALSE	FALSE	-0.363373	0.23336	-0.820757	0.0940116	0.119443	15
NRIP1	ENSG00000180530	Rare PTVs + deleterious missense	TRUE	TRUE	TRUE	FALSE	FALSE	FALSE	-0.363373	0.23336	-0.820757	0.0940116	0.119443	15
TSSK2	ENSG00000206203	Rare PTVs + deleterious missense	FALSE	FALSE	FALSE	TRUE	TRUE	FALSE	-0.389523	0.250649	-0.880794	0.101748	0.120175	13
STOML1	ENSG00000067221	Rare deleterious missense variants	FALSE	TRUE	FALSE	TRUE	FALSE	FALSE	0.49635	0.319482	-0.129834	1.12253	0.120282	8
MMRN2	ENSG00000173269	Rare PTVs	FALSE	FALSE	FALSE	TRUE	FALSE	FALSE	-0.34797	0.225955	-0.790842	0.0949012	0.123566	16
GATA4	ENSG00000136574	Rare PTVs + deleterious missense	TRUE	FALSE	FALSE	TRUE	FALSE	FALSE	-0.272938	0.177234	-0.620315	0.074439	0.123567	26
SLC7A8	ENSG00000092068	Rare PTVs	FALSE	TRUE	FALSE	TRUE	TRUE	FALSE	0.384922	0.25065	-0.106351	0.876195	0.124617	13
BOK	ENSG00000176720	Rare PTVs + deleterious missense	FALSE	TRUE	FALSE	TRUE	FALSE	FALSE	-0.490618	0.31956	-1.11695	0.135719	0.124717	8
MED15	ENSG00000099917	Rare PTVs + deleterious missense	TRUE	TRUE	FALSE	TRUE	TRUE	FALSE	-0.565464	0.368916	-1.28854	0.157609	0.125336	6
MED15	ENSG00000099917	Rare PTVs	TRUE	TRUE	FALSE	TRUE	TRUE	FALSE	-0.565464	0.368916	-1.28854	0.157609	0.125336	6
SMCR8	ENSG00000176994	Rare PTVs	FALSE	FALSE	FALSE	TRUE	FALSE	FALSE	0.384202	0.2507	-0.107169	0.875573	0.125399	13
MELK	ENSG00000165304	Rare PTVs	FALSE	FALSE	FALSE	TRUE	FALSE	FALSE	0.317323	0.207333	-0.0890492	0.723696	0.125898	19
ANKRD35	ENSG00000198483	Rare PTVs	FALSE	FALSE	FALSE	TRUE	FALSE	FALSE	0.382791	0.250649	-0.10848	0.874062	0.126716	13
ANKRD35	ENSG00000198483	Rare PTVs + deleterious missense	FALSE	FALSE	FALSE	TRUE	FALSE	FALSE	0.382791	0.250649	-0.10848	0.874062	0.126716	13
FBXW5	ENSG00000159069	Rare PTVs	FALSE	TRUE	FALSE	TRUE	FALSE	FALSE	0.28721	0.188437	-0.0821267	0.656546	0.127472	23
TRIO	ENSG00000038382	Rare deleterious missense variants	TRUE	TRUE	FALSE	FALSE	FALSE	TRUE	0.45911	0.301227	-0.131295	1.04951	0.12748	9
NCAPH	ENSG00000121152	Rare PTVs + deleterious missense	FALSE	FALSE	FALSE	TRUE	FALSE	FALSE	0.315943	0.20738	-0.0905197	0.722406	0.127637	17
SLC6A20	ENSG00000163817	Rare PTVs	FALSE	FALSE	FALSE	TRUE	FALSE	FALSE	-0.367821	0.241535	-0.841229	0.105586	0.127801	14
ARHGEF39	ENSG00000137135	Rare PTVs + deleterious missense	FALSE	FALSE	FALSE	TRUE	FALSE	FALSE	-0.561725	0.368909	-1.28479	0.161335	0.127847	6
ARHGEF39	ENSG00000137135	Rare PTVs	FALSE	FALSE	FALSE	TRUE	FALSE	FALSE	-0.561725	0.368909	-1.28479	0.161335	0.127847	6
C2orf74	ENSG00000237651	Rare PTVs + deleterious missense	FALSE	TRUE	FALSE	TRUE	FALSE	FALSE	-0.45739	0.301273	-1.04788	0.133104	0.12897	9
C2orf74	ENSG00000237651	Rare PTVs	FALSE	TRUE	FALSE	TRUE	FALSE	FALSE	-0.45739	0.301273	-1.04788	0.133104	0.12897	9
ACTR1B	ENSG00000115073	Rare PTVs	FALSE	TRUE	TRUE	FALSE	FALSE	FALSE	-0.433769	0.285762	-0.99386	0.126323	0.129034	10
MYORG	ENSG00000164976	Rare deleterious missense variants	FALSE	TRUE	FALSE	TRUE	FALSE	FALSE	-0.366576	0.241572	-0.840056	0.106904	0.129155	14
GATA4	ENSG00000136574	Rare deleterious missense variants	TRUE	FALSE	FALSE	TRUE	FALSE	FALSE	-0.285855	0.188432	-0.655182	0.0834717	0.129267	23
CLDN23	ENSG00000253958	Rare PTVs + deleterious missense	FALSE	FALSE	FALSE	TRUE	FALSE	FALSE	-0.432691	0.285791	-0.992841	0.127458	0.130027	10
MYOC	ENSG00000034971	Rare deleterious missense variants	FALSE	FALSE	FALSE	TRUE	FALSE	FALSE	-0.516537	0.341629	-1.18613	0.153055	0.130543	7
JAGN1	ENSG00000171135	Rare deleterious missense variants	FALSE	TRUE	FALSE	TRUE	FALSE	FALSE	0.515337	0.341555	-0.154108	1.18478	0.131354	7
SGCD	ENSG00000170624	Rare deleterious missense variants	FALSE	FALSE	TRUE	FALSE	FALSE	FALSE	-0.3406	0.225944	-0.783448	0.102249	0.131699	16
DEAF1	ENSG00000177030	Rare PTVs + deleterious missense	FALSE	TRUE	FALSE	TRUE	TRUE	FALSE	-0.319937	0.21304	-0.737495	0.0976211	0.133161	18
IL17RE	ENSG00000163701	Rare PTVs	FALSE	FALSE	FALSE	TRUE	FALSE	FALSE	0.512925	0.341579	-0.156569	1.18242	0.133197	7
IL17RE	ENSG00000163701	Rare PTVs + deleterious missense	FALSE	FALSE	FALSE	TRUE	FALSE	FALSE	0.512925	0.341579	-0.156569	1.18242	0.133197	7
MROH9	ENSG00000117501	Rare PTVs + deleterious missense	FALSE	FALSE	FALSE	TRUE	FALSE	FALSE	-0.350447	0.233435	-0.807979	0.107085	0.133293	15
MROH9	ENSG00000117501	Rare PTVs	FALSE	FALSE	FALSE	TRUE	FALSE	FALSE	-0.350447	0.233435	-0.807979	0.107085	0.133293	15
SERPINF2	ENSG00000167711	Rare PTVs	TRUE	FALSE	FALSE	TRUE	FALSE	FALSE	0.552912	0.368931	-0.170191	1.27601	0.133959	6
ACE	ENSG00000159640	Rare deleterious missense variants	FALSE	FALSE	TRUE	FALSE	FALSE	FALSE	-0.327499	0.219244	-0.757216	0.102219	0.135242	17
SELL	ENSG00000188404	Rare PTVs + deleterious missense	FALSE	TRUE	FALSE	TRUE	FALSE	FALSE	0.374038	0.250648	-0.117231	0.865308	0.135628	13
LPAR5	ENSG00000184574	Rare PTVs + deleterious missense	FALSE	FALSE	FALSE	TRUE	FALSE	FALSE	-0.509028	0.341626	-1.17861	0.160556	0.136224	7
TAOK2	ENSG00000149930	Rare PTVs	TRUE	TRUE	FALSE	TRUE	TRUE	FALSE	-0.359415	0.241521	-0.832794	0.113964	0.13672	14
PRAME	ENSG00000185686	Rare PTVs	FALSE	FALSE	FALSE	TRUE	FALSE	FALSE	-0.424692	0.285879	-0.985013	0.135629	0.137398	10
PRAME	ENSG00000185686	Rare PTVs + deleterious missense	FALSE	FALSE	FALSE	TRUE	FALSE	FALSE	-0.424692	0.285879	-0.985013	0.135629	0.137398	10
POLR3E	ENSG00000058600	Rare PTVs	FALSE	TRUE	FALSE	TRUE	TRUE	FALSE	0.346006	0.233361	-0.11138	0.803392	0.138156	15
PIGX	ENSG00000163964	Rare PTVs	FALSE	TRUE	FALSE	TRUE	TRUE	FALSE	-0.546199	0.368933	-1.26931	0.176907	0.138748	6
TAS1R3	ENSG00000169962	Rare deleterious missense variants	FALSE	FALSE	FALSE	TRUE	FALSE	FALSE	0.356039	0.24153	-0.117359	0.829436	0.140459	14
TRIO	ENSG00000038382	Rare PTVs + deleterious missense	TRUE	TRUE	FALSE	FALSE	FALSE	TRUE	0.355874	0.241523	-0.11751	0.829257	0.140632	14
HYI	ENSG00000178922	Rare PTVs	FALSE	TRUE	TRUE	FALSE	FALSE	FALSE	-0.322519	0.219197	-0.752143	0.107106	0.141196	17
TXNRD1	ENSG00000198431	Rare PTVs	FALSE	TRUE	TRUE	FALSE	FALSE	FALSE	0.276087	0.188454	-0.0932824	0.645457	0.142923	23
CAMSAP1	ENSG00000130559	Rare PTVs + deleterious missense	FALSE	TRUE	FALSE	TRUE	FALSE	FALSE	-0.31155	0.213049	-0.729126	0.106026	0.143653	18
UNC5A	ENSG00000113763	Rare PTVs + deleterious missense	TRUE	TRUE	FALSE	TRUE	FALSE	FALSE	-0.417754	0.285768	-0.977858	0.142349	0.143782	10
SERPINF1	ENSG00000132386	Rare PTVs + deleterious missense	FALSE	TRUE	FALSE	TRUE	FALSE	FALSE	0.366351	0.250645	-0.124911	0.857614	0.143845	13
CRELD1	ENSG00000163703	Rare PTVs	FALSE	TRUE	FALSE	TRUE	FALSE	FALSE	-0.311162	0.213089	-0.728816	0.106493	0.144228	18
ANKRD65	ENSG00000235098	Rare PTVs	FALSE	TRUE	FALSE	TRUE	FALSE	FALSE	0.330002	0.226033	-0.113021	0.773025	0.144301	16
HNF1B	ENSG00000275410	Rare PTVs + deleterious missense	TRUE	FALSE	FALSE	TRUE	FALSE	FALSE	-0.286457	0.197214	-0.672997	0.100083	0.146363	21
DNAI1	ENSG00000122735	Rare PTVs	FALSE	FALSE	FALSE	TRUE	FALSE	FALSE	0.325791	0.225968	-0.117105	0.768687	0.149375	16
LHX1	ENSG00000273706	Rare PTVs + deleterious missense	TRUE	FALSE	FALSE	TRUE	FALSE	FALSE	-0.334179	0.233325	-0.791494	0.123136	0.152076	15
TOP3A	ENSG00000177302	Rare PTVs	FALSE	TRUE	FALSE	TRUE	FALSE	FALSE	-0.249037	0.173961	-0.589999	0.0919252	0.152271	27
FKBP10	ENSG00000141756	Rare deleterious missense variants	FALSE	TRUE	FALSE	TRUE	TRUE	FALSE	0.289134	0.202082	-0.106946	0.685215	0.152499	20
ANKRD12	ENSG00000101745	Rare PTVs	FALSE	TRUE	FALSE	FALSE	FALSE	TRUE	-0.389245	0.272475	-0.923294	0.144805	0.153137	11
CAPN10	ENSG00000142330	Rare PTVs	FALSE	TRUE	FALSE	TRUE	FALSE	FALSE	0.344775	0.241526	-0.128616	0.818165	0.153445	14
DYDC2	ENSG00000133665	Rare PTVs	FALSE	FALSE	FALSE	TRUE	FALSE	FALSE	0.52563	0.36893	-0.19747	1.24873	0.154236	6
DYDC2	ENSG00000133665	Rare PTVs + deleterious missense	FALSE	FALSE	FALSE	TRUE	FALSE	FALSE	0.52563	0.36893	-0.19747	1.24873	0.154236	6
HIRIP3	ENSG00000149929	Rare PTVs + deleterious missense	FALSE	TRUE	FALSE	TRUE	TRUE	FALSE	0.386933	0.272505	-0.147177	0.921042	0.155638	11
HIRIP3	ENSG00000149929	Rare PTVs	FALSE	TRUE	FALSE	TRUE	TRUE	FALSE	0.386933	0.272505	-0.147177	0.921042	0.155638	11
CDHR2	ENSG00000074276	Rare deleterious missense variants	FALSE	FALSE	FALSE	TRUE	FALSE	FALSE	0.451783	0.319538	-0.174511	1.07808	0.157407	8
SMYD4	ENSG00000186532	Rare PTVs	FALSE	FALSE	FALSE	TRUE	FALSE	FALSE	0.271941	0.19271	-0.105769	0.649651	0.158207	22
SGCD	ENSG00000170624	Rare PTVs	FALSE	FALSE	TRUE	FALSE	FALSE	FALSE	0.519972	0.368941	-0.203151	1.2431	0.158732	6
RECK	ENSG00000122707	Rare PTVs	FALSE	FALSE	FALSE	TRUE	FALSE	FALSE	0.365665	0.260883	-0.145664	0.876995	0.161025	12
PRPSAP2	ENSG00000141127	Rare deleterious missense variants	FALSE	TRUE	FALSE	TRUE	FALSE	FALSE	-0.566247	0.404124	-1.35833	0.225835	0.161167	5
DEAF1	ENSG00000177030	Rare PTVs	FALSE	TRUE	FALSE	TRUE	TRUE	FALSE	-0.365097	0.260887	-0.876435	0.14624	0.161684	12
SMG6	ENSG00000070366	Rare PTVs + deleterious missense	FALSE	TRUE	FALSE	TRUE	FALSE	FALSE	-0.30587	0.219169	-0.73544	0.123699	0.162841	17
MRPL41	ENSG00000182154	Rare deleterious missense variants	FALSE	TRUE	FALSE	TRUE	FALSE	FALSE	-0.563304	0.404194	-1.35552	0.228914	0.163428	5
NSD2	ENSG00000109685	Rare PTVs + deleterious missense	TRUE	TRUE	FALSE	TRUE	FALSE	FALSE	0.475506	0.341827	-0.194473	1.14548	0.164208	7
ZNF136	ENSG00000196646	Rare PTVs + deleterious missense	FALSE	TRUE	FALSE	FALSE	FALSE	TRUE	-0.28844	0.207366	-0.694877	0.117997	0.164239	19
ZNF136	ENSG00000196646	Rare PTVs	FALSE	TRUE	FALSE	FALSE	FALSE	TRUE	-0.28844	0.207366	-0.694877	0.117997	0.164239	19
CDC45	ENSG00000093009	Rare PTVs	FALSE	FALSE	FALSE	TRUE	TRUE	FALSE	0.362771	0.260888	-0.148568	0.874111	0.164374	12
IFFO1	ENSG00000010295	Rare PTVs + deleterious missense	FALSE	TRUE	FALSE	TRUE	FALSE	FALSE	-0.246294	0.177265	-0.593733	0.101145	0.164713	26
CYP11A1	ENSG00000140459	Rare deleterious missense variants	FALSE	FALSE	FALSE	TRUE	FALSE	FALSE	0.378339	0.272534	-0.155828	0.912505	0.165073	11
IRF3	ENSG00000126456	Rare PTVs	FALSE	TRUE	TRUE	FALSE	FALSE	FALSE	0.294905	0.213023	-0.12262	0.712429	0.166247	18
POLR3C	ENSG00000186141	Rare PTVs	FALSE	TRUE	FALSE	TRUE	FALSE	FALSE	-0.442245	0.319508	-1.06848	0.183989	0.166319	8
POLR3C	ENSG00000186141	Rare PTVs + deleterious missense	FALSE	TRUE	FALSE	TRUE	FALSE	FALSE	-0.442245	0.319508	-1.06848	0.183989	0.166319	8
ZBTB5	ENSG00000168795	Rare PTVs	FALSE	FALSE	FALSE	TRUE	FALSE	FALSE	0.472524	0.34155	-0.196912	1.14196	0.166525	7
PDCD1	ENSG00000188389	Rare PTVs	FALSE	FALSE	FALSE	TRUE	FALSE	FALSE	-0.558883	0.404097	-1.35091	0.233147	0.166657	5
PDCD1	ENSG00000188389	Rare PTVs + deleterious missense	FALSE	FALSE	FALSE	TRUE	FALSE	FALSE	-0.558883	0.404097	-1.35091	0.233147	0.166657	5
DOK3	ENSG00000146094	Rare PTVs + deleterious missense	FALSE	FALSE	FALSE	TRUE	FALSE	FALSE	-0.34658	0.25064	-0.837834	0.144673	0.166736	13
ITPRIPL1	ENSG00000198885	Rare PTVs	FALSE	FALSE	FALSE	TRUE	FALSE	FALSE	-0.440654	0.31948	-1.06683	0.185526	0.167811	8
ITPRIPL1	ENSG00000198885	Rare PTVs + deleterious missense	FALSE	FALSE	FALSE	TRUE	FALSE	FALSE	-0.440654	0.31948	-1.06683	0.185526	0.167811	8
GABRG3	ENSG00000182256	Rare deleterious missense variants	FALSE	FALSE	FALSE	TRUE	TRUE	FALSE	0.440097	0.319498	-0.186117	1.06631	0.168373	8
NEIL2	ENSG00000154328	Rare PTVs	FALSE	TRUE	FALSE	TRUE	FALSE	FALSE	-0.440091	0.319545	-1.0664	0.186216	0.168442	8
NEIL2	ENSG00000154328	Rare PTVs + deleterious missense	FALSE	TRUE	FALSE	TRUE	FALSE	FALSE	-0.440091	0.319545	-1.0664	0.186216	0.168442	8
KIAA1191	ENSG00000122203	Rare PTVs	FALSE	TRUE	FALSE	TRUE	FALSE	FALSE	0.414597	0.301225	-0.175803	1.005	0.168712	9
WSCD2	ENSG00000075035	Rare PTVs	FALSE	TRUE	TRUE	FALSE	FALSE	FALSE	0.555635	0.404142	-0.236481	1.34775	0.169182	5
THAP7	ENSG00000184436	Rare deleterious missense variants	FALSE	TRUE	FALSE	TRUE	TRUE	FALSE	-0.506133	0.368909	-1.22919	0.216928	0.170077	6
SELL	ENSG00000188404	Rare PTVs	FALSE	TRUE	FALSE	TRUE	FALSE	FALSE	0.553487	0.404113	-0.238573	1.34555	0.170806	5
MYO19	ENSG00000278259	Rare PTVs	FALSE	FALSE	FALSE	TRUE	FALSE	FALSE	0.247165	0.18079	-0.107182	0.601512	0.171585	25
CLDN23	ENSG00000253958	Rare PTVs	FALSE	FALSE	FALSE	TRUE	FALSE	FALSE	-0.552404	0.404237	-1.34471	0.239899	0.171775	5
EHMT1	ENSG00000181090	Rare PTVs + deleterious missense	TRUE	TRUE	FALSE	TRUE	FALSE	FALSE	0.276075	0.202146	-0.120129	0.67228	0.172029	20
MYO1C	ENSG00000197879	Rare PTVs	FALSE	TRUE	FALSE	TRUE	FALSE	FALSE	0.237022	0.173983	-0.103984	0.578029	0.173099	27
ABCC6	ENSG00000091262	Rare PTVs	FALSE	FALSE	FALSE	TRUE	TRUE	FALSE	0.220994	0.162359	-0.0972284	0.539216	0.173472	31
SERPIND1	ENSG00000099937	Rare PTVs	FALSE	FALSE	FALSE	TRUE	TRUE	FALSE	0.369806	0.272508	-0.164308	0.90392	0.17477	11
ABHD11	ENSG00000106077	Rare deleterious missense variants	FALSE	TRUE	FALSE	TRUE	TRUE	FALSE	0.432799	0.319472	-0.193365	1.05896	0.175508	8
ZBTB5	ENSG00000168795	Rare PTVs + deleterious missense	FALSE	FALSE	FALSE	TRUE	FALSE	FALSE	0.36751	0.272485	-0.166559	0.901579	0.177426	11
DVL1	ENSG00000107404	Rare PTVs	FALSE	TRUE	FALSE	TRUE	FALSE	FALSE	0.351713	0.260883	-0.159616	0.863042	0.177609	12
DVL1	ENSG00000107404	Rare PTVs + deleterious missense	FALSE	TRUE	FALSE	TRUE	FALSE	FALSE	0.351713	0.260883	-0.159616	0.863042	0.177609	12
EYS	ENSG00000188107	Rare PTVs	FALSE	FALSE	TRUE	FALSE	FALSE	FALSE	0.154729	0.114805	-0.070289	0.379746	0.177743	58
ACAP3	ENSG00000131584	Rare PTVs	FALSE	TRUE	FALSE	TRUE	FALSE	FALSE	-0.337165	0.250653	-0.828444	0.154113	0.178582	13
EXD3	ENSG00000187609	Rare PTVs + deleterious missense	FALSE	TRUE	FALSE	TRUE	FALSE	FALSE	0.238344	0.177298	-0.109159	0.585848	0.178851	26
CRLF3	ENSG00000176390	Rare PTVs	FALSE	FALSE	FALSE	TRUE	FALSE	FALSE	-0.286218	0.21301	-0.703717	0.131281	0.179055	18
BUD23	ENSG00000071462	Rare PTVs + deleterious missense	FALSE	TRUE	FALSE	TRUE	TRUE	FALSE	0.456655	0.341561	-0.212802	1.12611	0.181237	7
DCC	ENSG00000187323	Rare PTVs + deleterious missense	TRUE	FALSE	TRUE	FALSE	FALSE	FALSE	-0.491215	0.368934	-1.21432	0.231894	0.183047	6
CPLX3	ENSG00000213578	Rare PTVs + deleterious missense	FALSE	TRUE	FALSE	TRUE	FALSE	FALSE	-0.4544	0.341558	-1.12385	0.215052	0.183399	7
FRMPD1	ENSG00000070601	Rare PTVs	FALSE	FALSE	FALSE	TRUE	FALSE	FALSE	0.189388	0.14292	-0.0907333	0.46951	0.185129	38
PCCB	ENSG00000114054	Rare PTVs + deleterious missense	FALSE	TRUE	TRUE	FALSE	FALSE	FALSE	-0.141018	0.106666	-0.350084	0.068047	0.186155	72
SLC47A1	ENSG00000142494	Rare PTVs	FALSE	FALSE	FALSE	TRUE	FALSE	FALSE	-0.331361	0.250686	-0.822704	0.159982	0.186233	13
SLC47A1	ENSG00000142494	Rare PTVs + deleterious missense	FALSE	FALSE	FALSE	TRUE	FALSE	FALSE	-0.331361	0.250686	-0.822704	0.159982	0.186233	13
YDJC	ENSG00000161179	Rare PTVs + deleterious missense	FALSE	FALSE	FALSE	TRUE	FALSE	FALSE	0.397113	0.301236	-0.193309	0.987534	0.187415	9
FBXW10	ENSG00000171931	Rare PTVs	FALSE	FALSE	FALSE	TRUE	FALSE	FALSE	0.280519	0.213033	-0.137025	0.698062	0.187914	18
FBXW10	ENSG00000171931	Rare PTVs + deleterious missense	FALSE	FALSE	FALSE	TRUE	FALSE	FALSE	0.280519	0.213033	-0.137025	0.698062	0.187914	18
ACAP3	ENSG00000131584	Rare PTVs + deleterious missense	FALSE	TRUE	FALSE	TRUE	FALSE	FALSE	-0.296851	0.225933	-0.739678	0.145977	0.188888	16
NCBP2	ENSG00000114503	Rare PTVs + deleterious missense	FALSE	TRUE	FALSE	TRUE	TRUE	FALSE	-0.419656	0.319512	-1.0459	0.206586	0.189042	8
PLEKHN1	ENSG00000187583	Rare PTVs + deleterious missense	FALSE	FALSE	FALSE	TRUE	FALSE	FALSE	-0.258663	0.197266	-0.645304	0.127978	0.189781	21
PLEKHN1	ENSG00000187583	Rare PTVs	FALSE	FALSE	FALSE	TRUE	FALSE	FALSE	-0.258663	0.197266	-0.645304	0.127978	0.189781	21
GABRB3	ENSG00000166206	Rare deleterious missense variants	TRUE	TRUE	FALSE	TRUE	TRUE	FALSE	0.483027	0.368895	-0.240006	1.20606	0.190407	6
SMYD4	ENSG00000186532	Rare PTVs + deleterious missense	FALSE	FALSE	FALSE	TRUE	FALSE	FALSE	0.212398	0.162344	-0.105795	0.530591	0.190768	31
RPA1	ENSG00000132383	Rare PTVs + deleterious missense	FALSE	TRUE	FALSE	TRUE	FALSE	FALSE	0.286026	0.219186	-0.143577	0.715629	0.191915	17
IL11RA	ENSG00000137070	Rare PTVs	FALSE	TRUE	FALSE	TRUE	FALSE	FALSE	0.392542	0.301266	-0.197937	0.983021	0.192586	9
ALDH1B1	ENSG00000137124	Rare PTVs + deleterious missense	FALSE	FALSE	FALSE	TRUE	FALSE	FALSE	0.262923	0.202086	-0.133164	0.659011	0.193246	20
MAT1A	ENSG00000151224	Rare PTVs	FALSE	FALSE	FALSE	TRUE	FALSE	FALSE	0.479556	0.368961	-0.243606	1.20272	0.193691	6
LETM1	ENSG00000168924	Rare deleterious missense variants	FALSE	TRUE	FALSE	TRUE	FALSE	FALSE	0.443799	0.341548	-0.225633	1.11323	0.193818	5
D2HGDH	ENSG00000180902	Rare deleterious missense variants	FALSE	TRUE	FALSE	TRUE	FALSE	FALSE	0.210498	0.162369	-0.107746	0.528741	0.194838	31
PAK6	ENSG00000137843	Rare PTVs	FALSE	TRUE	TRUE	FALSE	FALSE	FALSE	0.413858	0.319507	-0.212374	1.04009	0.19522	8
BBS4	ENSG00000140463	Rare deleterious missense variants	FALSE	TRUE	FALSE	TRUE	FALSE	FALSE	0.522058	0.404143	-0.27006	1.31418	0.196442	5
RERE	ENSG00000142599	Rare PTVs + deleterious missense	TRUE	TRUE	TRUE	FALSE	FALSE	FALSE	-0.351365	0.272455	-0.885375	0.182646	0.197185	11
MAN2A1	ENSG00000112893	Rare PTVs	FALSE	TRUE	TRUE	FALSE	FALSE	FALSE	-0.27374	0.213032	-0.691283	0.143802	0.198807	18
PRELID1	ENSG00000169230	Rare PTVs	FALSE	TRUE	FALSE	TRUE	FALSE	FALSE	-0.386242	0.301238	-0.976666	0.204182	0.199782	9
DLG1	ENSG00000075711	Rare deleterious missense variants	TRUE	TRUE	FALSE	TRUE	TRUE	FALSE	-0.409636	0.319502	-1.03586	0.216587	0.199809	8
NOL6	ENSG00000165271	Rare PTVs + deleterious missense	TRUE	TRUE	FALSE	TRUE	FALSE	FALSE	0.289664	0.225933	-0.153163	0.732491	0.199818	16
SLC43A2	ENSG00000167703	Rare PTVs + deleterious missense	FALSE	TRUE	FALSE	TRUE	FALSE	FALSE	-0.437641	0.341544	-1.10707	0.231784	0.200071	7
JAGN1	ENSG00000171135	Rare PTVs + deleterious missense	FALSE	TRUE	FALSE	TRUE	FALSE	FALSE	0.40887	0.319497	-0.217343	1.03508	0.200644	8
TOP3A	ENSG00000177302	Rare PTVs + deleterious missense	FALSE	TRUE	FALSE	TRUE	FALSE	FALSE	-0.20094	0.157389	-0.509421	0.107541	0.201709	33
POLR3E	ENSG00000058600	Rare deleterious missense variants	FALSE	TRUE	FALSE	TRUE	TRUE	FALSE	-0.515973	0.404211	-1.30823	0.276279	0.201785	5
FRMPD2	ENSG00000170324	Rare PTVs + deleterious missense	FALSE	TRUE	FALSE	TRUE	FALSE	FALSE	-0.271544	0.21305	-0.689121	0.146034	0.202472	18
SREBF1	ENSG00000072310	Rare PTVs	FALSE	TRUE	FALSE	TRUE	FALSE	FALSE	0.239538	0.188458	-0.129839	0.608915	0.203719	23
WSCD2	ENSG00000075035	Rare PTVs + deleterious missense	FALSE	TRUE	TRUE	FALSE	FALSE	FALSE	0.468288	0.368935	-0.254823	1.1914	0.204339	6
PHF21A	ENSG00000135365	Rare PTVs	TRUE	TRUE	FALSE	TRUE	FALSE	FALSE	0.46799	0.368912	-0.255076	1.19106	0.204599	6
PHF21A	ENSG00000135365	Rare PTVs + deleterious missense	TRUE	TRUE	FALSE	TRUE	FALSE	FALSE	0.46799	0.368912	-0.255076	1.19106	0.204599	6
PCDHA8	ENSG00000204962	Rare PTVs	FALSE	FALSE	TRUE	FALSE	FALSE	FALSE	0.277699	0.219173	-0.151879	0.707276	0.205148	15
PCDHA8	ENSG00000204962	Rare PTVs + deleterious missense	FALSE	FALSE	TRUE	FALSE	FALSE	FALSE	0.277699	0.219173	-0.151879	0.707276	0.205148	15
UBL7	ENSG00000138629	Rare PTVs + deleterious missense	FALSE	TRUE	FALSE	TRUE	FALSE	FALSE	-0.432618	0.341597	-1.10215	0.23691	0.205353	7
ANKRD18A	ENSG00000180071	Rare PTVs + deleterious missense	FALSE	FALSE	FALSE	TRUE	FALSE	FALSE	-0.277374	0.219212	-0.707029	0.152282	0.205761	17
ANKRD18A	ENSG00000180071	Rare PTVs	FALSE	FALSE	FALSE	TRUE	FALSE	FALSE	-0.277374	0.219212	-0.707029	0.152282	0.205761	17
GNAZ	ENSG00000128266	Rare PTVs + deleterious missense	TRUE	TRUE	FALSE	TRUE	FALSE	FALSE	-0.380906	0.301263	-0.971379	0.209568	0.206104	9
SLC28A1	ENSG00000156222	Rare PTVs	FALSE	FALSE	FALSE	TRUE	FALSE	FALSE	-0.344345	0.272495	-0.878434	0.189745	0.206352	11
SLC28A1	ENSG00000156222	Rare PTVs + deleterious missense	FALSE	FALSE	FALSE	TRUE	FALSE	FALSE	-0.344345	0.272495	-0.878434	0.189745	0.206352	11
PLD6	ENSG00000179598	Rare PTVs + deleterious missense	FALSE	FALSE	FALSE	TRUE	FALSE	FALSE	0.466123	0.368909	-0.256938	1.18918	0.206408	6
PLD6	ENSG00000179598	Rare PTVs	FALSE	FALSE	FALSE	TRUE	FALSE	FALSE	0.466123	0.368909	-0.256938	1.18918	0.206408	6
TNFRSF18	ENSG00000186891	Rare PTVs + deleterious missense	FALSE	FALSE	FALSE	TRUE	FALSE	FALSE	0.295622	0.233996	-0.163009	0.754253	0.206463	15
TNFRSF18	ENSG00000186891	Rare PTVs	FALSE	FALSE	FALSE	TRUE	FALSE	FALSE	0.295622	0.233996	-0.163009	0.754253	0.206463	15
CACNA1G	ENSG00000006283	Rare deleterious missense variants	TRUE	FALSE	FALSE	FALSE	FALSE	TRUE	-0.136324	0.108066	-0.348133	0.0754841	0.207135	70
DEFB136	ENSG00000205884	Rare PTVs	FALSE	FALSE	FALSE	TRUE	FALSE	FALSE	0.430778	0.341641	-0.238838	1.10039	0.207347	7
DEFB136	ENSG00000205884	Rare PTVs + deleterious missense	FALSE	FALSE	FALSE	TRUE	FALSE	FALSE	0.430778	0.341641	-0.238838	1.10039	0.207347	7
FAM219B	ENSG00000178761	Rare PTVs	FALSE	TRUE	FALSE	TRUE	FALSE	FALSE	-0.509519	0.404125	-1.3016	0.282565	0.207387	5
FAM219B	ENSG00000178761	Rare PTVs + deleterious missense	FALSE	TRUE	FALSE	TRUE	FALSE	FALSE	-0.509519	0.404125	-1.3016	0.282565	0.207387	5
SNED1	ENSG00000162804	Rare PTVs	FALSE	FALSE	FALSE	TRUE	FALSE	FALSE	0.314779	0.250679	-0.176551	0.806109	0.209227	13
ATAD3C	ENSG00000215915	Rare PTVs + deleterious missense	FALSE	FALSE	FALSE	TRUE	FALSE	FALSE	0.358738	0.285815	-0.201457	0.918934	0.209431	10
FMO3	ENSG00000007933	Rare PTVs + deleterious missense	FALSE	FALSE	FALSE	TRUE	FALSE	FALSE	0.341802	0.272486	-0.19227	0.875873	0.209707	11
RNF135	ENSG00000181481	Rare PTVs	FALSE	FALSE	FALSE	TRUE	FALSE	FALSE	0.357853	0.285799	-0.202311	0.918017	0.210532	10
ING5	ENSG00000168395	Rare PTVs + deleterious missense	FALSE	TRUE	FALSE	TRUE	FALSE	FALSE	0.461871	0.36899	-0.261348	1.18509	0.210677	6
ALDOA	ENSG00000149925	Rare PTVs	FALSE	TRUE	FALSE	TRUE	TRUE	FALSE	0.461826	0.368963	-0.261339	1.18499	0.210688	6
B9D1	ENSG00000108641	Rare PTVs + deleterious missense	FALSE	TRUE	FALSE	TRUE	FALSE	FALSE	-0.325508	0.260947	-0.836964	0.185948	0.212252	12
DDHD2	ENSG00000085788	Rare PTVs	FALSE	TRUE	TRUE	FALSE	FALSE	FALSE	0.265536	0.213017	-0.151977	0.683049	0.212568	18
PNPLA7	ENSG00000130653	Rare PTVs	FALSE	FALSE	FALSE	TRUE	FALSE	FALSE	-0.182586	0.14665	-0.47002	0.104848	0.21312	38
CDIPT	ENSG00000103502	Rare PTVs	FALSE	TRUE	FALSE	TRUE	TRUE	FALSE	-0.501727	0.404281	-1.29411	0.290662	0.214597	5
FRMPD1	ENSG00000070601	Rare PTVs + deleterious missense	FALSE	FALSE	FALSE	TRUE	FALSE	FALSE	0.171044	0.137844	-0.0991307	0.441218	0.214667	41
MTMR9	ENSG00000104643	Rare PTVs	FALSE	TRUE	FALSE	TRUE	FALSE	FALSE	-0.373748	0.301364	-0.96442	0.216925	0.214911	9
NPR2	ENSG00000159899	Rare PTVs	FALSE	TRUE	FALSE	TRUE	FALSE	FALSE	-0.396091	0.319484	-1.02228	0.230096	0.215059	8
CNNM4	ENSG00000158158	Rare deleterious missense variants	FALSE	TRUE	FALSE	TRUE	FALSE	FALSE	0.271707	0.219215	-0.157954	0.701368	0.215181	17
MAN2C1	ENSG00000140400	Rare deleterious missense variants	FALSE	TRUE	FALSE	TRUE	FALSE	FALSE	0.189171	0.152806	-0.110328	0.488669	0.215727	33
MSI2	ENSG00000153944	Rare PTVs + deleterious missense	FALSE	TRUE	TRUE	FALSE	FALSE	FALSE	-0.310108	0.250657	-0.801395	0.181179	0.216024	13
ALDH3A1	ENSG00000108602	Rare deleterious missense variants	FALSE	FALSE	FALSE	TRUE	FALSE	FALSE	0.298316	0.241737	-0.175488	0.772121	0.217188	14
DHRS11	ENSG00000278535	Rare deleterious missense variants	FALSE	FALSE	FALSE	TRUE	FALSE	FALSE	-0.297831	0.241526	-0.771222	0.175559	0.217534	14
DNAJA3	ENSG00000103423	Rare PTVs	FALSE	TRUE	TRUE	FALSE	FALSE	FALSE	-0.287442	0.233328	-0.744764	0.169879	0.217981	13
SCYL3	ENSG00000000457	Rare deleterious missense variants	FALSE	FALSE	FALSE	TRUE	FALSE	FALSE	-0.3932	0.319551	-1.01952	0.233118	0.218522	8
ATAD3B	ENSG00000160072	Rare PTVs	FALSE	FALSE	FALSE	TRUE	FALSE	FALSE	-0.22688	0.184493	-0.588486	0.134726	0.218796	20
RNF135	ENSG00000181481	Rare PTVs + deleterious missense	FALSE	FALSE	FALSE	TRUE	FALSE	FALSE	0.320807	0.260912	-0.19058	0.832194	0.218866	12
TPM2	ENSG00000198467	Rare PTVs	FALSE	TRUE	FALSE	TRUE	FALSE	FALSE	0.334164	0.272615	-0.20016	0.868488	0.220288	11
CPTP	ENSG00000224051	Rare deleterious missense variants	FALSE	FALSE	FALSE	TRUE	FALSE	FALSE	0.494806	0.404094	-0.297217	1.28683	0.220774	5
CNNM4	ENSG00000158158	Rare PTVs + deleterious missense	FALSE	TRUE	FALSE	TRUE	FALSE	FALSE	0.212646	0.173951	-0.128297	0.553589	0.221541	27
GORAB	ENSG00000120370	Rare PTVs + deleterious missense	FALSE	TRUE	FALSE	TRUE	FALSE	FALSE	-0.330828	0.272472	-0.864871	0.203216	0.224686	11
GORAB	ENSG00000120370	Rare PTVs	FALSE	TRUE	FALSE	TRUE	FALSE	FALSE	-0.330828	0.272472	-0.864871	0.203216	0.224686	11
ACCS	ENSG00000110455	Rare PTVs + deleterious missense	FALSE	FALSE	FALSE	TRUE	FALSE	FALSE	0.251354	0.207356	-0.155063	0.657771	0.225445	19
TADA2A	ENSG00000276234	Rare PTVs + deleterious missense	FALSE	FALSE	FALSE	TRUE	FALSE	FALSE	0.30375	0.250651	-0.187525	0.795025	0.225576	13
DHRS11	ENSG00000278535	Rare PTVs + deleterious missense	FALSE	FALSE	FALSE	TRUE	FALSE	FALSE	-0.257843	0.21301	-0.675341	0.159655	0.2261	18
SCARF1	ENSG00000074660	Rare PTVs + deleterious missense	FALSE	FALSE	FALSE	TRUE	FALSE	FALSE	-0.256793	0.213	-0.674272	0.160686	0.227975	18
NCAPD2	ENSG00000010292	Rare PTVs + deleterious missense	FALSE	TRUE	FALSE	TRUE	FALSE	FALSE	0.217859	0.180749	-0.136409	0.572127	0.228087	25
EYS	ENSG00000188107	Rare PTVs + deleterious missense	FALSE	FALSE	TRUE	FALSE	FALSE	FALSE	0.127283	0.105816	-0.080117	0.334682	0.229033	69
EVI2B	ENSG00000185862	Rare PTVs	FALSE	TRUE	FALSE	TRUE	FALSE	FALSE	0.485831	0.404088	-0.306179	1.27784	0.229255	5
EVI2B	ENSG00000185862	Rare PTVs + deleterious missense	FALSE	TRUE	FALSE	TRUE	FALSE	FALSE	0.485831	0.404088	-0.306179	1.27784	0.229255	5
SNAPC4	ENSG00000165684	Rare PTVs	FALSE	FALSE	FALSE	TRUE	FALSE	FALSE	-0.18358	0.152782	-0.483032	0.115873	0.229531	33
SNAPC4	ENSG00000165684	Rare PTVs + deleterious missense	FALSE	FALSE	FALSE	TRUE	FALSE	FALSE	-0.18358	0.152782	-0.483032	0.115873	0.229531	33
ITGA10	ENSG00000143127	Rare PTVs + deleterious missense	FALSE	FALSE	FALSE	TRUE	FALSE	FALSE	0.180902	0.150641	-0.114353	0.476158	0.229801	30
ITGA10	ENSG00000143127	Rare PTVs	FALSE	FALSE	FALSE	TRUE	FALSE	FALSE	0.180902	0.150641	-0.114353	0.476158	0.229801	30
MFHAS1	ENSG00000147324	Rare PTVs + deleterious missense	FALSE	TRUE	FALSE	TRUE	FALSE	FALSE	0.242247	0.202065	-0.1538	0.638294	0.230588	18
ARID5A	ENSG00000196843	Rare PTVs	FALSE	TRUE	FALSE	TRUE	FALSE	FALSE	0.326462	0.272506	-0.207649	0.860573	0.230921	11
CORO1A	ENSG00000102879	Rare PTVs	FALSE	TRUE	FALSE	TRUE	TRUE	FALSE	0.38265	0.319528	-0.243623	1.00892	0.231097	8
DCLK3	ENSG00000163673	Rare PTVs + deleterious missense	FALSE	FALSE	TRUE	FALSE	FALSE	FALSE	-0.408978	0.341549	-1.07841	0.260456	0.231146	7
LRRC26	ENSG00000184709	Rare PTVs	FALSE	FALSE	FALSE	TRUE	FALSE	FALSE	-0.408978	0.341617	-1.07855	0.26059	0.231239	7
LRRC26	ENSG00000184709	Rare PTVs + deleterious missense	FALSE	FALSE	FALSE	TRUE	FALSE	FALSE	-0.408978	0.341617	-1.07855	0.26059	0.231239	7
ENTR1	ENSG00000165689	Rare PTVs	FALSE	TRUE	FALSE	TRUE	FALSE	FALSE	-0.29885	0.250733	-0.790286	0.192586	0.233302	13
ENTR1	ENSG00000165689	Rare PTVs + deleterious missense	FALSE	TRUE	FALSE	TRUE	FALSE	FALSE	-0.29885	0.250733	-0.790286	0.192586	0.233302	13
HYI	ENSG00000178922	Rare PTVs + deleterious missense	FALSE	TRUE	TRUE	FALSE	FALSE	FALSE	-0.246321	0.207336	-0.652698	0.160056	0.234825	19
STOML2	ENSG00000165283	Rare deleterious missense variants	FALSE	TRUE	FALSE	TRUE	FALSE	FALSE	0.214479	0.180806	-0.1399	0.568859	0.235532	25
FAM167A	ENSG00000154319	Rare PTVs	FALSE	TRUE	FALSE	TRUE	FALSE	FALSE	0.479367	0.404135	-0.312735	1.27147	0.235564	5
FAM167A	ENSG00000154319	Rare PTVs + deleterious missense	FALSE	TRUE	FALSE	TRUE	FALSE	FALSE	0.479367	0.404135	-0.312735	1.27147	0.235564	5
ALDOA	ENSG00000149925	Rare PTVs + deleterious missense	FALSE	TRUE	FALSE	TRUE	TRUE	FALSE	0.192494	0.162328	-0.125668	0.510656	0.235691	31
STOML1	ENSG00000067221	Rare PTVs + deleterious missense	FALSE	TRUE	FALSE	TRUE	FALSE	FALSE	0.308053	0.260875	-0.203261	0.819367	0.237668	12
MFHAS1	ENSG00000147324	Rare PTVs	FALSE	TRUE	FALSE	TRUE	FALSE	FALSE	0.274855	0.233316	-0.182443	0.732153	0.238786	13
METTL16	ENSG00000127804	Rare PTVs	TRUE	TRUE	FALSE	TRUE	FALSE	FALSE	-0.401151	0.341539	-1.07057	0.268265	0.240183	5
PRAG1	ENSG00000275342	Rare deleterious missense variants	FALSE	FALSE	FALSE	TRUE	FALSE	FALSE	0.432317	0.368935	-0.290795	1.15543	0.241283	6
METTL16	ENSG00000127804	Rare PTVs + deleterious missense	TRUE	TRUE	FALSE	TRUE	FALSE	FALSE	-0.334528	0.285779	-0.894654	0.225598	0.24177	8
LMAN1L	ENSG00000140506	Rare PTVs	FALSE	FALSE	FALSE	TRUE	FALSE	FALSE	-0.304896	0.260918	-0.816293	0.206502	0.242588	12
LMAN1L	ENSG00000140506	Rare PTVs + deleterious missense	FALSE	FALSE	FALSE	TRUE	FALSE	FALSE	-0.304896	0.260918	-0.816293	0.206502	0.242588	12
FGFR4	ENSG00000160867	Rare PTVs + deleterious missense	FALSE	FALSE	FALSE	TRUE	FALSE	FALSE	-0.164879	0.141181	-0.441593	0.111835	0.242868	41
DRG2	ENSG00000108591	Rare PTVs	FALSE	TRUE	FALSE	TRUE	FALSE	FALSE	-0.332823	0.285798	-0.892985	0.227339	0.244208	10
DRG2	ENSG00000108591	Rare PTVs + deleterious missense	FALSE	TRUE	FALSE	TRUE	FALSE	FALSE	-0.332823	0.285798	-0.892985	0.227339	0.244208	10
NOL6	ENSG00000165271	Rare PTVs	TRUE	TRUE	FALSE	TRUE	FALSE	FALSE	0.317004	0.272488	-0.217071	0.85108	0.244683	11
ZSCAN2	ENSG00000176371	Rare PTVs	FALSE	FALSE	FALSE	TRUE	FALSE	FALSE	-0.291329	0.250675	-0.782651	0.199993	0.245166	13
SLC6A20	ENSG00000163817	Rare PTVs + deleterious missense	FALSE	FALSE	FALSE	TRUE	FALSE	FALSE	-0.182852	0.157342	-0.491242	0.125537	0.245185	33
BUB1	ENSG00000169679	Rare PTVs + deleterious missense	FALSE	FALSE	FALSE	TRUE	FALSE	FALSE	-0.247202	0.213003	-0.664687	0.170284	0.245827	18
FRMPD2	ENSG00000170324	Rare PTVs	FALSE	TRUE	FALSE	TRUE	FALSE	FALSE	-0.331671	0.285803	-0.891844	0.228502	0.245854	10
MELTF	ENSG00000163975	Rare PTVs	FALSE	FALSE	FALSE	TRUE	TRUE	FALSE	-0.205536	0.177264	-0.552972	0.1419	0.24626	26
BUB1	ENSG00000169679	Rare PTVs	FALSE	FALSE	FALSE	TRUE	FALSE	FALSE	-0.253637	0.219178	-0.683225	0.175952	0.247188	17
D2HGDH	ENSG00000180902	Rare PTVs + deleterious missense	FALSE	TRUE	FALSE	TRUE	FALSE	FALSE	0.179393	0.155039	-0.124483	0.48327	0.247243	34
PNPLA7	ENSG00000130653	Rare PTVs + deleterious missense	FALSE	FALSE	FALSE	TRUE	FALSE	FALSE	-0.118749	0.103049	-0.320726	0.083227	0.249179	77
SAMD11	ENSG00000187634	Rare PTVs + deleterious missense	FALSE	FALSE	FALSE	TRUE	FALSE	FALSE	0.238691	0.207374	-0.167761	0.645143	0.249729	19
ZSCAN2	ENSG00000176371	Rare deleterious missense variants	FALSE	FALSE	FALSE	TRUE	FALSE	FALSE	0.392363	0.341802	-0.277567	1.06229	0.251003	7
PAK6	ENSG00000137843	Rare PTVs + deleterious missense	FALSE	TRUE	TRUE	FALSE	FALSE	FALSE	0.287349	0.250652	-0.203928	0.778626	0.251631	13
CRK	ENSG00000167193	Rare PTVs + deleterious missense	TRUE	TRUE	FALSE	TRUE	FALSE	FALSE	0.462057	0.404108	-0.329993	1.25411	0.252876	5
NAB2	ENSG00000166886	Rare PTVs + deleterious missense	TRUE	TRUE	TRUE	FALSE	FALSE	FALSE	-0.461872	0.404115	-1.25394	0.330192	0.253075	5
SCNN1D	ENSG00000162572	Rare PTVs	FALSE	FALSE	FALSE	TRUE	FALSE	FALSE	-0.195082	0.170827	-0.529903	0.139739	0.253464	28
SCNN1D	ENSG00000162572	Rare PTVs + deleterious missense	FALSE	FALSE	FALSE	TRUE	FALSE	FALSE	-0.195082	0.170827	-0.529903	0.139739	0.253464	28
TXNRD1	ENSG00000198431	Rare PTVs + deleterious missense	FALSE	TRUE	TRUE	FALSE	FALSE	FALSE	0.179508	0.157343	-0.128884	0.4879	0.253929	33
MRPL40	ENSG00000185608	Rare PTVs	FALSE	TRUE	FALSE	TRUE	TRUE	FALSE	0.364408	0.3195	-0.26181	0.990626	0.254058	8
DGCR6L	ENSG00000128185	Rare PTVs + deleterious missense	FALSE	TRUE	FALSE	TRUE	TRUE	FALSE	-0.420414	0.368898	-1.14345	0.302624	0.254436	6
DGCR6L	ENSG00000128185	Rare PTVs	FALSE	TRUE	FALSE	TRUE	TRUE	FALSE	-0.420414	0.368898	-1.14345	0.302624	0.254436	6
FKBP10	ENSG00000141756	Rare PTVs	FALSE	TRUE	FALSE	TRUE	TRUE	FALSE	-0.242666	0.213027	-0.660198	0.174866	0.254651	18
ANKRD12	ENSG00000101745	Rare PTVs + deleterious missense	FALSE	TRUE	FALSE	FALSE	FALSE	TRUE	-0.257001	0.22592	-0.699803	0.1858	0.255301	16
LIMK1	ENSG00000106683	Rare PTVs + deleterious missense	TRUE	TRUE	FALSE	TRUE	TRUE	FALSE	-0.235882	0.207362	-0.642311	0.170546	0.255317	19
FBXW5	ENSG00000159069	Rare PTVs + deleterious missense	FALSE	TRUE	FALSE	TRUE	FALSE	FALSE	0.19761	0.173929	-0.14329	0.53851	0.255897	27
FER1L5	ENSG00000249715	Rare deleterious missense variants	FALSE	FALSE	FALSE	TRUE	FALSE	FALSE	-0.457262	0.404635	-1.25034	0.335821	0.258454	5
RECK	ENSG00000122707	Rare PTVs + deleterious missense	FALSE	FALSE	FALSE	TRUE	FALSE	FALSE	0.217291	0.192692	-0.160384	0.594966	0.259467	20
SNX33	ENSG00000173548	Rare PTVs	FALSE	FALSE	FALSE	TRUE	FALSE	FALSE	-0.455652	0.40413	-1.24775	0.33644	0.259539	5
AURKAIP1	ENSG00000175756	Rare PTVs + deleterious missense	FALSE	TRUE	FALSE	TRUE	FALSE	FALSE	0.415447	0.368924	-0.307643	1.13854	0.260125	6
AURKAIP1	ENSG00000175756	Rare PTVs	FALSE	TRUE	FALSE	TRUE	FALSE	FALSE	0.415447	0.368924	-0.307643	1.13854	0.260125	6
POLR3GL	ENSG00000121851	Rare PTVs	FALSE	TRUE	FALSE	TRUE	FALSE	FALSE	0.454978	0.404166	-0.337184	1.24714	0.260287	5
POLR3GL	ENSG00000121851	Rare PTVs + deleterious missense	FALSE	TRUE	FALSE	TRUE	FALSE	FALSE	0.454978	0.404166	-0.337184	1.24714	0.260287	5
PUS10	ENSG00000162927	Rare deleterious missense variants	FALSE	FALSE	FALSE	TRUE	FALSE	FALSE	0.382659	0.341579	-0.286835	1.05215	0.262605	7
BBS4	ENSG00000140463	Rare PTVs + deleterious missense	FALSE	TRUE	FALSE	TRUE	FALSE	FALSE	0.292251	0.260899	-0.21911	0.803612	0.262646	12
ARID5A	ENSG00000196843	Rare PTVs + deleterious missense	FALSE	TRUE	FALSE	TRUE	FALSE	FALSE	0.291795	0.260902	-0.219573	0.803163	0.263397	12
PRELID1	ENSG00000169230	Rare PTVs + deleterious missense	FALSE	TRUE	FALSE	TRUE	FALSE	FALSE	-0.319543	0.285787	-0.879685	0.240599	0.263522	10
TOP3B	ENSG00000100038	Rare deleterious missense variants	FALSE	TRUE	FALSE	TRUE	FALSE	FALSE	-0.451651	0.404146	-1.24378	0.340474	0.263766	5
RNF224	ENSG00000233198	Rare PTVs	FALSE	FALSE	FALSE	TRUE	FALSE	FALSE	0.449801	0.404157	-0.342344	1.24195	0.265739	5
DUSP2	ENSG00000158050	Rare deleterious missense variants	FALSE	FALSE	FALSE	TRUE	FALSE	FALSE	-0.449534	0.404123	-1.24161	0.342545	0.265983	5
CRLF3	ENSG00000176390	Rare PTVs + deleterious missense	FALSE	FALSE	FALSE	TRUE	FALSE	FALSE	-0.229954	0.207333	-0.636326	0.176419	0.26739	19
EXD3	ENSG00000187609	Rare PTVs	FALSE	TRUE	FALSE	TRUE	FALSE	FALSE	0.200264	0.180786	-0.154076	0.554604	0.267977	25
BMPR1A	ENSG00000107779	Rare deleterious missense variants	TRUE	TRUE	FALSE	TRUE	FALSE	FALSE	-0.2889	0.260889	-0.80024	0.222441	0.268139	12
TMEM273	ENSG00000204161	Rare PTVs + deleterious missense	FALSE	TRUE	FALSE	TRUE	FALSE	FALSE	-0.377939	0.341561	-1.0474	0.29152	0.268512	7
TMEM273	ENSG00000204161	Rare PTVs	FALSE	TRUE	FALSE	TRUE	FALSE	FALSE	-0.377939	0.341561	-1.0474	0.29152	0.268512	7
PLCH2	ENSG00000149527	Rare deleterious missense variants	FALSE	TRUE	TRUE	TRUE	FALSE	FALSE	0.301372	0.272491	-0.23271	0.835454	0.268735	11
GABRD	ENSG00000187730	Rare deleterious missense variants	FALSE	TRUE	FALSE	TRUE	FALSE	FALSE	-0.376344	0.341545	-1.04577	0.293083	0.270515	7
GAPDH	ENSG00000111640	Rare PTVs	FALSE	TRUE	FALSE	TRUE	FALSE	FALSE	0.331875	0.301233	-0.258541	0.922291	0.270587	9
TP53I11	ENSG00000175274	Rare PTVs + deleterious missense	FALSE	TRUE	FALSE	TRUE	FALSE	FALSE	0.444786	0.40417	-0.347385	1.23696	0.271121	5
DPYD	ENSG00000188641	Rare PTVs + deleterious missense	FALSE	FALSE	TRUE	FALSE	FALSE	FALSE	-0.120519	0.109643	-0.335419	0.0943803	0.271685	68
PDE4B	ENSG00000184588	Rare PTVs	TRUE	TRUE	TRUE	FALSE	FALSE	FALSE	-0.444248	0.40416	-1.2364	0.347904	0.27169	5
C1orf112	ENSG00000000460	Rare PTVs + deleterious missense	FALSE	FALSE	FALSE	TRUE	FALSE	FALSE	0.221767	0.202122	-0.174392	0.617926	0.272561	20
C1orf112	ENSG00000000460	Rare PTVs	FALSE	FALSE	FALSE	TRUE	FALSE	FALSE	0.221767	0.202122	-0.174392	0.617926	0.272561	20
SNUPN	ENSG00000169371	Rare PTVs	FALSE	TRUE	FALSE	TRUE	FALSE	FALSE	-0.443034	0.404166	-1.2352	0.349129	0.273009	5
NADK	ENSG00000008130	Rare PTVs	FALSE	TRUE	FALSE	TRUE	FALSE	FALSE	0.311906	0.285826	-0.248312	0.872123	0.275169	10
STRA6	ENSG00000137868	Rare deleterious missense variants	FALSE	FALSE	FALSE	TRUE	FALSE	FALSE	-0.263112	0.24153	-0.73651	0.210285	0.276	14
CDC45	ENSG00000093009	Rare PTVs + deleterious missense	FALSE	FALSE	FALSE	TRUE	TRUE	FALSE	0.231452	0.213028	-0.186082	0.648986	0.277267	18
OCA2	ENSG00000104044	Rare PTVs + deleterious missense	FALSE	FALSE	FALSE	TRUE	TRUE	FALSE	-0.136048	0.125371	-0.381775	0.109679	0.277854	52
SHB	ENSG00000107338	Rare PTVs + deleterious missense	FALSE	TRUE	FALSE	TRUE	FALSE	FALSE	-0.295601	0.272477	-0.829654	0.238452	0.277984	11
SV2A	ENSG00000159164	Rare PTVs + deleterious missense	TRUE	TRUE	FALSE	FALSE	FALSE	TRUE	-0.309836	0.285762	-0.869927	0.250256	0.27826	10
ACACA	ENSG00000278540	Rare PTVs + deleterious missense	TRUE	FALSE	FALSE	TRUE	FALSE	FALSE	0.116945	0.108055	-0.0948423	0.328733	0.279134	70
NRG3	ENSG00000185737	Rare PTVs	FALSE	TRUE	FALSE	TRUE	FALSE	FALSE	0.369174	0.34158	-0.300322	1.03867	0.279797	7
METTL13	ENSG00000010165	Rare PTVs + deleterious missense	FALSE	TRUE	FALSE	TRUE	FALSE	FALSE	-0.194928	0.180786	-0.549268	0.159412	0.280937	25
FAM53A	ENSG00000174137	Rare PTVs	FALSE	FALSE	FALSE	TRUE	FALSE	FALSE	-0.367974	0.341603	-1.03751	0.301566	0.281395	7
FAM53A	ENSG00000174137	Rare PTVs + deleterious missense	FALSE	FALSE	FALSE	TRUE	FALSE	FALSE	-0.367974	0.341603	-1.03751	0.301566	0.281395	7
RABEP2	ENSG00000177548	Rare PTVs	FALSE	TRUE	FALSE	TRUE	TRUE	FALSE	-0.22941	0.213021	-0.646931	0.188111	0.281513	18
RABEP2	ENSG00000177548	Rare PTVs + deleterious missense	FALSE	TRUE	FALSE	TRUE	TRUE	FALSE	-0.22941	0.213021	-0.646931	0.188111	0.281513	18
DTYMK	ENSG00000168393	Rare PTVs + deleterious missense	FALSE	TRUE	FALSE	TRUE	FALSE	FALSE	-0.367644	0.341549	-1.03708	0.30179	0.281751	7
DTYMK	ENSG00000168393	Rare deleterious missense variants	FALSE	TRUE	FALSE	TRUE	FALSE	FALSE	-0.367644	0.341549	-1.03708	0.30179	0.281751	7
FZD9	ENSG00000188763	Rare PTVs	FALSE	FALSE	FALSE	TRUE	TRUE	FALSE	0.292821	0.272472	-0.241222	0.826864	0.282519	11
BCR	ENSG00000186716	Rare deleterious missense variants	FALSE	TRUE	FALSE	TRUE	FALSE	FALSE	-0.366778	0.341525	-1.03616	0.302609	0.282852	5
DLGAP5	ENSG00000126787	Rare PTVs + deleterious missense	FALSE	FALSE	FALSE	TRUE	TRUE	FALSE	-0.211725	0.197224	-0.598283	0.174834	0.28304	21
DLGAP5	ENSG00000126787	Rare PTVs	FALSE	FALSE	FALSE	TRUE	TRUE	FALSE	-0.211725	0.197224	-0.598283	0.174834	0.28304	21
MAPT	ENSG00000186868	Rare PTVs + deleterious missense	FALSE	TRUE	TRUE	TRUE	FALSE	FALSE	0.242322	0.225924	-0.200489	0.685133	0.283463	16
MTERF4	ENSG00000122085	Rare PTVs	FALSE	TRUE	FALSE	TRUE	FALSE	FALSE	0.292025	0.272495	-0.242065	0.826114	0.283872	11
MTERF4	ENSG00000122085	Rare PTVs + deleterious missense	FALSE	TRUE	FALSE	TRUE	FALSE	FALSE	0.292025	0.272495	-0.242065	0.826114	0.283872	11
SELE	ENSG00000007908	Rare PTVs	FALSE	FALSE	FALSE	TRUE	FALSE	FALSE	0.364984	0.341553	-0.304459	1.03443	0.285253	7
B3GALT6	ENSG00000176022	Rare PTVs + deleterious missense	FALSE	TRUE	FALSE	TRUE	FALSE	FALSE	-0.431487	0.404227	-1.22377	0.360796	0.285778	5
ABCA2	ENSG00000107331	Rare PTVs + deleterious missense	TRUE	TRUE	FALSE	TRUE	FALSE	FALSE	-0.115954	0.108849	-0.329298	0.097389	0.286753	69
SLC18A3	ENSG00000187714	Rare PTVs	FALSE	FALSE	FALSE	TRUE	FALSE	FALSE	0.339963	0.319556	-0.286365	0.966291	0.287395	8
TNFRSF13B	ENSG00000240505	Rare PTVs	FALSE	FALSE	FALSE	TRUE	FALSE	FALSE	-0.320495	0.301466	-0.911368	0.270377	0.28773	9
NCAPD2	ENSG00000010292	Rare PTVs	FALSE	TRUE	FALSE	TRUE	FALSE	FALSE	0.204832	0.192681	-0.172822	0.582486	0.287758	22
LZTR1	ENSG00000099949	Rare deleterious missense variants	FALSE	TRUE	FALSE	TRUE	TRUE	FALSE	-0.188385	0.177275	-0.535844	0.159073	0.287935	26
EPN2	ENSG00000072134	Rare PTVs	FALSE	TRUE	TRUE	TRUE	FALSE	FALSE	0.339222	0.319497	-0.28699	0.965434	0.288358	8
YDJC	ENSG00000161179	Rare PTVs	FALSE	FALSE	FALSE	TRUE	FALSE	FALSE	0.339092	0.319493	-0.287114	0.965297	0.288538	8
CCSER2	ENSG00000107771	Rare PTVs + deleterious missense	FALSE	TRUE	FALSE	TRUE	FALSE	FALSE	-0.256327	0.241521	-0.729706	0.217053	0.288555	14
CCSER2	ENSG00000107771	Rare PTVs	FALSE	TRUE	FALSE	TRUE	FALSE	FALSE	-0.256327	0.241521	-0.729706	0.217053	0.288555	14
GAPDH	ENSG00000111640	Rare PTVs + deleterious missense	FALSE	TRUE	FALSE	TRUE	FALSE	FALSE	0.289013	0.272469	-0.245026	0.823051	0.288822	11
TNFRSF13B	ENSG00000240505	Rare PTVs + deleterious missense	FALSE	FALSE	FALSE	TRUE	FALSE	FALSE	-0.303038	0.285997	-0.863591	0.257516	0.289338	10
FDFT1	ENSG00000079459	Rare PTVs + deleterious missense	FALSE	TRUE	FALSE	TRUE	FALSE	FALSE	0.153259	0.144754	-0.130458	0.436976	0.289715	39
CSPG4	ENSG00000173546	Rare PTVs	FALSE	FALSE	FALSE	TRUE	FALSE	FALSE	0.144158	0.136279	-0.122949	0.411265	0.290145	44
GJA5	ENSG00000265107	Rare deleterious missense variants	FALSE	FALSE	FALSE	TRUE	TRUE	FALSE	-0.337956	0.319505	-0.964184	0.288271	0.290173	8
IL11RA	ENSG00000137070	Rare PTVs + deleterious missense	FALSE	TRUE	FALSE	TRUE	FALSE	FALSE	0.30199	0.285801	-0.258178	0.862158	0.290677	10
LRIT1	ENSG00000148602	Rare PTVs + deleterious missense	FALSE	FALSE	FALSE	TRUE	FALSE	FALSE	0.317205	0.301293	-0.273328	0.907738	0.29243	9
CA9	ENSG00000107159	Rare PTVs	FALSE	FALSE	FALSE	TRUE	FALSE	FALSE	0.317068	0.301289	-0.273457	0.907592	0.292632	9
SLC52A2	ENSG00000185803	Rare deleterious missense variants	FALSE	TRUE	FALSE	TRUE	TRUE	FALSE	0.425196	0.404118	-0.366874	1.21727	0.292731	5
SLC4A10	ENSG00000144290	Rare PTVs + deleterious missense	TRUE	TRUE	TRUE	FALSE	FALSE	FALSE	-0.162812	0.155004	-0.466619	0.140995	0.29355	34
DRGX	ENSG00000165606	Rare deleterious missense variants	FALSE	FALSE	FALSE	TRUE	FALSE	FALSE	-0.300153	0.2858	-0.86032	0.260015	0.293622	10
KIFAP3	ENSG00000075945	Rare PTVs	FALSE	TRUE	FALSE	TRUE	FALSE	FALSE	-0.261048	0.250634	-0.75229	0.230193	0.297623	13
LETM1	ENSG00000168924	Rare PTVs + deleterious missense	FALSE	TRUE	FALSE	TRUE	FALSE	FALSE	0.210372	0.202103	-0.185749	0.606494	0.297918	18
PPP1R7	ENSG00000115685	Rare PTVs + deleterious missense	TRUE	TRUE	FALSE	TRUE	FALSE	FALSE	-0.420516	0.404121	-1.21259	0.371559	0.298079	5
SNX33	ENSG00000173548	Rare PTVs + deleterious missense	FALSE	FALSE	FALSE	TRUE	FALSE	FALSE	-0.331309	0.319537	-0.9576	0.294982	0.299814	8
VCP	ENSG00000165280	Rare PTVs + deleterious missense	TRUE	TRUE	FALSE	TRUE	FALSE	FALSE	-0.167441	0.162321	-0.485589	0.150707	0.302289	23
CCDC33	ENSG00000140481	Rare PTVs + deleterious missense	FALSE	FALSE	FALSE	TRUE	FALSE	FALSE	-0.156987	0.152803	-0.456481	0.142506	0.304243	35
SLC5A10	ENSG00000154025	Rare deleterious missense variants	FALSE	FALSE	FALSE	TRUE	FALSE	FALSE	-0.144887	0.141186	-0.42161	0.131837	0.304795	41
MPRIP	ENSG00000133030	Rare deleterious missense variants	TRUE	TRUE	FALSE	TRUE	FALSE	FALSE	-0.21856	0.21302	-0.636077	0.198958	0.304891	18
ULK2	ENSG00000083290	Rare PTVs	FALSE	TRUE	FALSE	TRUE	FALSE	FALSE	-0.256008	0.250649	-0.747279	0.235263	0.307077	13
ULK2	ENSG00000083290	Rare PTVs + deleterious missense	FALSE	TRUE	FALSE	TRUE	FALSE	FALSE	-0.256008	0.250649	-0.747279	0.235263	0.307077	13
CRELD1	ENSG00000163703	Rare PTVs + deleterious missense	FALSE	TRUE	FALSE	TRUE	FALSE	FALSE	-0.200807	0.197296	-0.587507	0.185893	0.308779	21
NEU4	ENSG00000204099	Rare PTVs	FALSE	FALSE	FALSE	TRUE	FALSE	FALSE	-0.265536	0.260904	-0.776907	0.245835	0.308799	12
UNC13B	ENSG00000198722	Rare PTVs	FALSE	TRUE	FALSE	TRUE	FALSE	FALSE	0.130117	0.127855	-0.120478	0.380711	0.308828	50
TNFRSF4	ENSG00000186827	Rare PTVs + deleterious missense	FALSE	FALSE	FALSE	TRUE	FALSE	FALSE	-0.277064	0.272524	-0.81121	0.257082	0.309319	11
SCARF1	ENSG00000074660	Rare PTVs	FALSE	FALSE	FALSE	TRUE	FALSE	FALSE	-0.276714	0.27248	-0.810773	0.257346	0.309853	11
XKR6	ENSG00000171044	Rare PTVs + deleterious missense	FALSE	FALSE	FALSE	TRUE	FALSE	FALSE	0.289697	0.285766	-0.270404	0.849798	0.310704	10
FER1L5	ENSG00000249715	Rare PTVs	FALSE	FALSE	FALSE	TRUE	FALSE	FALSE	0.136586	0.134761	-0.127544	0.400717	0.310803	43
PRDM11	ENSG00000019485	Rare PTVs + deleterious missense	TRUE	FALSE	FALSE	TRUE	FALSE	FALSE	-0.305176	0.301224	-0.895574	0.285221	0.311005	9
ARVCF	ENSG00000099889	Rare PTVs + deleterious missense	FALSE	TRUE	FALSE	TRUE	TRUE	FALSE	-0.215604	0.213079	-0.633237	0.202029	0.311612	18
BMPR1A	ENSG00000107779	Rare PTVs + deleterious missense	TRUE	TRUE	FALSE	TRUE	FALSE	FALSE	-0.227717	0.225962	-0.670602	0.215167	0.313569	16
NUDT17	ENSG00000186364	Rare PTVs	FALSE	FALSE	FALSE	TRUE	FALSE	FALSE	0.235185	0.233412	-0.222302	0.692671	0.313652	15
NUDT17	ENSG00000186364	Rare PTVs + deleterious missense	FALSE	FALSE	FALSE	TRUE	FALSE	FALSE	0.235185	0.233412	-0.222302	0.692671	0.313652	15
BCL2L12	ENSG00000126453	Rare PTVs	FALSE	FALSE	TRUE	FALSE	FALSE	FALSE	0.274504	0.272516	-0.259626	0.808633	0.313796	11
BCL2L12	ENSG00000126453	Rare PTVs + deleterious missense	FALSE	FALSE	TRUE	FALSE	FALSE	FALSE	0.274504	0.272516	-0.259626	0.808633	0.313796	11
IRF3	ENSG00000126456	Rare deleterious missense variants	FALSE	TRUE	TRUE	FALSE	FALSE	FALSE	0.343859	0.341573	-0.325621	1.01334	0.314085	7
GRHPR	ENSG00000137106	Rare deleterious missense variants	FALSE	TRUE	FALSE	TRUE	FALSE	FALSE	-0.274246	0.272525	-0.808394	0.259903	0.314268	11
FGFR4	ENSG00000160867	Rare deleterious missense variants	FALSE	FALSE	FALSE	TRUE	FALSE	FALSE	-0.168852	0.167836	-0.497809	0.160106	0.314393	29
CHMP2B	ENSG00000083937	Rare deleterious missense variants	FALSE	TRUE	FALSE	TRUE	FALSE	FALSE	0.321339	0.319495	-0.30487	0.947548	0.314529	8
RNF168	ENSG00000163961	Rare PTVs	FALSE	TRUE	FALSE	TRUE	TRUE	FALSE	0.302282	0.301249	-0.288165	0.892729	0.315658	9
ANKMY1	ENSG00000144504	Rare PTVs + deleterious missense	FALSE	TRUE	FALSE	TRUE	FALSE	FALSE	0.184453	0.184506	-0.177179	0.546084	0.317454	24
FDFT1	ENSG00000079459	Rare deleterious missense variants	FALSE	TRUE	FALSE	TRUE	FALSE	FALSE	0.184349	0.184526	-0.177322	0.546019	0.317779	24
HERC1	ENSG00000103657	Rare deleterious missense variants	TRUE	TRUE	FALSE	FALSE	FALSE	TRUE	-0.161986	0.16235	-0.480192	0.156219	0.318399	31
LHX3	ENSG00000107187	Rare deleterious missense variants	FALSE	FALSE	FALSE	TRUE	FALSE	FALSE	-0.271161	0.272592	-0.80544	0.263117	0.319859	11
VWA1	ENSG00000179403	Rare PTVs + deleterious missense	FALSE	TRUE	FALSE	TRUE	FALSE	FALSE	0.224146	0.225925	-0.218667	0.666959	0.32114	16
AKT3	ENSG00000117020	Rare PTVs	TRUE	TRUE	TRUE	FALSE	FALSE	FALSE	0.365785	0.368963	-0.357381	1.08895	0.3215	6
AKT3	ENSG00000117020	Rare PTVs + deleterious missense	TRUE	TRUE	TRUE	FALSE	FALSE	FALSE	0.365785	0.368963	-0.357381	1.08895	0.3215	6
METTL13	ENSG00000010165	Rare PTVs	FALSE	TRUE	FALSE	TRUE	FALSE	FALSE	-0.223782	0.22602	-0.666781	0.219218	0.322131	16
HES4	ENSG00000188290	Rare PTVs	FALSE	FALSE	FALSE	TRUE	FALSE	FALSE	0.337931	0.341572	-0.331548	1.00741	0.322499	7
CDHR1	ENSG00000148600	Rare PTVs	FALSE	TRUE	FALSE	TRUE	FALSE	FALSE	0.21009	0.213018	-0.207424	0.627604	0.324011	18
GPC1	ENSG00000063660	Rare PTVs + deleterious missense	FALSE	TRUE	FALSE	TRUE	FALSE	FALSE	-0.336152	0.341618	-1.00572	0.333417	0.325119	7
GPC1	ENSG00000063660	Rare PTVs	FALSE	TRUE	FALSE	TRUE	FALSE	FALSE	-0.336152	0.341618	-1.00572	0.333417	0.325119	7
TPRN	ENSG00000176058	Rare PTVs	FALSE	TRUE	FALSE	TRUE	FALSE	FALSE	0.26797	0.272471	-0.266072	0.802012	0.325375	11
TPRN	ENSG00000176058	Rare PTVs + deleterious missense	FALSE	TRUE	FALSE	TRUE	FALSE	FALSE	0.26797	0.272471	-0.266072	0.802012	0.325375	11
LIMK1	ENSG00000106683	Rare PTVs	TRUE	TRUE	FALSE	TRUE	TRUE	FALSE	-0.396673	0.404243	-1.18899	0.395642	0.326461	5
PRPSAP2	ENSG00000141127	Rare PTVs + deleterious missense	FALSE	TRUE	FALSE	TRUE	FALSE	FALSE	-0.279548	0.285783	-0.839681	0.280585	0.327987	10
SLF2	ENSG00000119906	Rare PTVs	FALSE	TRUE	FALSE	FALSE	FALSE	TRUE	0.236147	0.241504	-0.2372	0.709493	0.328168	14
SLF2	ENSG00000119906	Rare PTVs + deleterious missense	FALSE	TRUE	FALSE	FALSE	FALSE	TRUE	0.236147	0.241504	-0.2372	0.709493	0.328168	14
ANAPC2	ENSG00000176248	Rare PTVs + deleterious missense	TRUE	TRUE	FALSE	TRUE	FALSE	FALSE	-0.254766	0.260909	-0.766146	0.256614	0.328841	12
SERPINF1	ENSG00000132386	Rare PTVs	FALSE	TRUE	FALSE	TRUE	FALSE	FALSE	0.293656	0.301248	-0.296789	0.884102	0.329664	9
ALDH1B1	ENSG00000137124	Rare PTVs	FALSE	FALSE	FALSE	TRUE	FALSE	FALSE	0.393649	0.404188	-0.398557	1.18585	0.330096	5
EHMT1	ENSG00000181090	Rare deleterious missense variants	TRUE	TRUE	FALSE	TRUE	FALSE	FALSE	0.277549	0.285932	-0.282876	0.837974	0.33171	10
ANAPC2	ENSG00000176248	Rare deleterious missense variants	TRUE	TRUE	FALSE	TRUE	FALSE	FALSE	-0.292096	0.301283	-0.882609	0.298418	0.332296	9
SPAG8	ENSG00000137098	Rare PTVs + deleterious missense	FALSE	FALSE	FALSE	TRUE	FALSE	FALSE	0.264064	0.272514	-0.270062	0.798191	0.332552	11
SPAG8	ENSG00000137098	Rare PTVs	FALSE	FALSE	FALSE	TRUE	FALSE	FALSE	0.264064	0.272514	-0.270062	0.798191	0.332552	11
SENP5	ENSG00000119231	Rare PTVs + deleterious missense	TRUE	TRUE	FALSE	TRUE	TRUE	FALSE	-0.357376	0.368905	-1.08043	0.365676	0.332674	6
SENP5	ENSG00000119231	Rare PTVs	TRUE	TRUE	FALSE	TRUE	TRUE	FALSE	-0.357376	0.368905	-1.08043	0.365676	0.332674	6
DNM3	ENSG00000197959	Rare PTVs	FALSE	TRUE	FALSE	TRUE	FALSE	TRUE	-0.357117	0.368923	-1.0802	0.36597	0.333048	6
PPP1R3B	ENSG00000173281	Rare PTVs + deleterious missense	FALSE	FALSE	FALSE	TRUE	FALSE	FALSE	-0.356523	0.368906	-1.07958	0.366532	0.333831	6
KCTD13	ENSG00000174943	Rare PTVs + deleterious missense	FALSE	TRUE	FALSE	TRUE	TRUE	FALSE	0.388815	0.404155	-0.403328	1.18096	0.336031	5
EHMT1	ENSG00000181090	Rare PTVs	TRUE	TRUE	FALSE	TRUE	FALSE	FALSE	0.274577	0.285812	-0.285613	0.834766	0.336711	10
SAMD11	ENSG00000187634	Rare PTVs	FALSE	FALSE	FALSE	TRUE	FALSE	FALSE	0.216825	0.225983	-0.2261	0.659751	0.337321	16
TSPAN14	ENSG00000108219	Rare PTVs + deleterious missense	FALSE	TRUE	FALSE	TRUE	FALSE	FALSE	0.240335	0.250647	-0.250931	0.731601	0.337632	13
GABRD	ENSG00000187730	Rare PTVs + deleterious missense	FALSE	TRUE	FALSE	TRUE	FALSE	FALSE	-0.166713	0.173938	-0.507631	0.174205	0.337834	27
FAAP20	ENSG00000162585	Rare PTVs	FALSE	TRUE	FALSE	TRUE	FALSE	FALSE	0.327407	0.341609	-0.342145	0.996959	0.337851	7
FAAP20	ENSG00000162585	Rare PTVs + deleterious missense	FALSE	TRUE	FALSE	TRUE	FALSE	FALSE	0.327407	0.341609	-0.342145	0.996959	0.337851	7
AGPAT2	ENSG00000169692	Rare deleterious missense variants	FALSE	FALSE	FALSE	TRUE	FALSE	FALSE	-0.260997	0.272521	-0.795137	0.273143	0.33821	11
CYP1A2	ENSG00000140505	Rare deleterious missense variants	FALSE	FALSE	FALSE	TRUE	FALSE	FALSE	-0.352804	0.369002	-1.07605	0.370439	0.339023	6
XKR6	ENSG00000171044	Rare deleterious missense variants	FALSE	FALSE	FALSE	TRUE	FALSE	FALSE	0.305223	0.319505	-0.321005	0.931451	0.339429	8
CNTN4	ENSG00000144619	Rare PTVs	FALSE	TRUE	TRUE	FALSE	FALSE	FALSE	-0.222819	0.233329	-0.680143	0.234504	0.339601	15
PSMA4	ENSG00000041357	Rare PTVs + deleterious missense	TRUE	TRUE	TRUE	FALSE	FALSE	FALSE	-0.385604	0.404165	-1.17777	0.406559	0.340049	5
MRPL41	ENSG00000182154	Rare PTVs + deleterious missense	FALSE	TRUE	FALSE	TRUE	FALSE	FALSE	-0.352004	0.368988	-1.07522	0.371212	0.340102	6
NOP2	ENSG00000111641	Rare PTVs	TRUE	TRUE	FALSE	TRUE	FALSE	FALSE	-0.385144	0.404226	-1.17743	0.407137	0.340697	5
UBE2Q2	ENSG00000140367	Rare PTVs	FALSE	TRUE	FALSE	TRUE	FALSE	FALSE	-0.286727	0.30127	-0.877215	0.303762	0.341239	9
CHRNA7	ENSG00000175344	Rare PTVs + deleterious missense	FALSE	FALSE	FALSE	TRUE	TRUE	FALSE	-0.383888	0.404138	-1.176	0.40822	0.342169	5
STOML2	ENSG00000165283	Rare PTVs + deleterious missense	FALSE	TRUE	FALSE	TRUE	FALSE	FALSE	0.159064	0.167871	-0.169963	0.488092	0.343368	29
MAPK8	ENSG00000107643	Rare PTVs + deleterious missense	TRUE	TRUE	FALSE	TRUE	FALSE	FALSE	-0.322802	0.341534	-0.992207	0.346604	0.344584	7
ABCA2	ENSG00000107331	Rare PTVs	TRUE	TRUE	FALSE	TRUE	FALSE	FALSE	-0.24652	0.260909	-0.757901	0.26486	0.344738	12
SMG6	ENSG00000070366	Rare PTVs	FALSE	TRUE	FALSE	TRUE	FALSE	FALSE	-0.213241	0.225913	-0.65603	0.229549	0.345222	16
DDX41	ENSG00000183258	Rare PTVs + deleterious missense	FALSE	TRUE	FALSE	TRUE	FALSE	FALSE	-0.177723	0.188447	-0.547079	0.191632	0.345636	23
ALDH1B1	ENSG00000137124	Rare deleterious missense variants	FALSE	FALSE	FALSE	TRUE	FALSE	FALSE	0.219337	0.233339	-0.238006	0.67668	0.347225	15
EIF4E1B	ENSG00000175766	Rare PTVs	FALSE	FALSE	FALSE	TRUE	FALSE	FALSE	-0.378766	0.404189	-1.17097	0.413443	0.34871	5
PEAK1	ENSG00000173517	Rare PTVs	FALSE	TRUE	FALSE	TRUE	FALSE	FALSE	-0.189108	0.202109	-0.58524	0.207024	0.349443	20
DRC3	ENSG00000171962	Rare PTVs + deleterious missense	FALSE	FALSE	FALSE	TRUE	FALSE	FALSE	0.225438	0.241552	-0.248003	0.698878	0.350674	14
LARGE2	ENSG00000165905	Rare PTVs	FALSE	FALSE	FALSE	TRUE	FALSE	FALSE	0.217353	0.233331	-0.239975	0.67468	0.351587	15
EVPLL	ENSG00000214860	Rare PTVs	FALSE	FALSE	FALSE	TRUE	FALSE	FALSE	0.343618	0.36891	-0.379443	1.06668	0.351628	6
EVPLL	ENSG00000214860	Rare PTVs + deleterious missense	FALSE	FALSE	FALSE	TRUE	FALSE	FALSE	0.343618	0.36891	-0.379443	1.06668	0.351628	6
PDE8A	ENSG00000073417	Rare PTVs	FALSE	TRUE	FALSE	TRUE	FALSE	FALSE	0.224374	0.24157	-0.249101	0.697849	0.352987	14
MRPL40	ENSG00000185608	Rare PTVs + deleterious missense	FALSE	TRUE	FALSE	TRUE	TRUE	FALSE	0.279626	0.301227	-0.310777	0.870029	0.353259	9
GALT	ENSG00000213930	Rare deleterious missense variants	FALSE	TRUE	FALSE	TRUE	FALSE	FALSE	-0.148203	0.159796	-0.461403	0.164997	0.353695	32
SREBF1	ENSG00000072310	Rare PTVs + deleterious missense	FALSE	TRUE	FALSE	TRUE	FALSE	FALSE	0.145787	0.157352	-0.162623	0.454196	0.354189	33
BMP3	ENSG00000152785	Rare PTVs + deleterious missense	FALSE	FALSE	FALSE	TRUE	FALSE	FALSE	-0.277894	0.301219	-0.868281	0.312493	0.356236	9
ABHD11	ENSG00000106077	Rare PTVs + deleterious missense	FALSE	TRUE	FALSE	TRUE	TRUE	FALSE	0.215174	0.233327	-0.242145	0.672493	0.356426	15
NF1	ENSG00000196712	Rare PTVs	TRUE	TRUE	FALSE	TRUE	FALSE	FALSE	0.214956	0.233338	-0.242385	0.672297	0.356937	15
TANK	ENSG00000136560	Rare PTVs + deleterious missense	TRUE	TRUE	FALSE	TRUE	FALSE	FALSE	-0.314334	0.341583	-0.983835	0.355167	0.357457	7
TANK	ENSG00000136560	Rare PTVs	TRUE	TRUE	FALSE	TRUE	FALSE	FALSE	-0.314334	0.341583	-0.983835	0.355167	0.357457	7
TTLL10	ENSG00000162571	Rare PTVs	FALSE	FALSE	FALSE	TRUE	FALSE	FALSE	0.26291	0.285791	-0.297239	0.823058	0.357608	10
TTLL10	ENSG00000162571	Rare PTVs + deleterious missense	FALSE	FALSE	FALSE	TRUE	FALSE	FALSE	0.26291	0.285791	-0.297239	0.823058	0.357608	10
FANCG	ENSG00000221829	Rare PTVs + deleterious missense	FALSE	FALSE	FALSE	TRUE	FALSE	FALSE	-0.190635	0.207339	-0.597018	0.215749	0.357872	19
MELK	ENSG00000165304	Rare deleterious missense variants	FALSE	FALSE	FALSE	TRUE	FALSE	FALSE	-0.293666	0.319498	-0.919879	0.332548	0.358021	6
HMG20A	ENSG00000140382	Rare PTVs	FALSE	TRUE	FALSE	TRUE	FALSE	FALSE	0.370679	0.404113	-0.421382	1.16274	0.359007	5
AQP7	ENSG00000165269	Rare PTVs	FALSE	FALSE	FALSE	TRUE	FALSE	FALSE	0.33839	0.368924	-0.384699	1.06148	0.359023	6
WDFY4	ENSG00000128815	Rare deleterious missense variants	FALSE	FALSE	FALSE	TRUE	FALSE	FALSE	-0.185272	0.202093	-0.581372	0.210829	0.359269	20
MORN1	ENSG00000116151	Rare PTVs	FALSE	FALSE	FALSE	TRUE	FALSE	FALSE	0.206781	0.226012	-0.236203	0.649764	0.360242	16
DPYD	ENSG00000188641	Rare deleterious missense variants	FALSE	FALSE	TRUE	FALSE	FALSE	FALSE	-0.124558	0.136293	-0.391692	0.142575	0.360772	44
MSRA	ENSG00000175806	Rare deleterious missense variants	FALSE	TRUE	FALSE	TRUE	FALSE	FALSE	0.291095	0.319511	-0.335144	0.917335	0.362263	8
INPP5K	ENSG00000132376	Rare PTVs + deleterious missense	FALSE	TRUE	FALSE	TRUE	FALSE	FALSE	0.142885	0.157323	-0.165468	0.451238	0.363762	25
FMO4	ENSG00000076258	Rare PTVs + deleterious missense	FALSE	FALSE	FALSE	TRUE	FALSE	FALSE	0.183352	0.202119	-0.212801	0.579504	0.364332	20
METTL18	ENSG00000171806	Rare PTVs	FALSE	FALSE	FALSE	TRUE	FALSE	FALSE	0.182573	0.202072	-0.213486	0.578632	0.36626	14
ALDH3A2	ENSG00000072210	Rare PTVs	FALSE	TRUE	FALSE	TRUE	FALSE	FALSE	-0.333212	0.368897	-1.05625	0.389826	0.366389	6
ERCC6	ENSG00000225830	Rare PTVs	FALSE	FALSE	FALSE	TRUE	FALSE	FALSE	-0.125914	0.139475	-0.399284	0.147456	0.366651	40
AIFM3	ENSG00000183773	Rare deleterious missense variants	FALSE	TRUE	FALSE	TRUE	TRUE	FALSE	0.364046	0.404137	-0.428061	1.15615	0.367698	5
FAN1	ENSG00000198690	Rare deleterious missense variants	FALSE	TRUE	FALSE	TRUE	TRUE	FALSE	-0.234627	0.260929	-0.746046	0.276792	0.368549	12
GJA5	ENSG00000265107	Rare PTVs + deleterious missense	FALSE	FALSE	FALSE	TRUE	TRUE	FALSE	-0.217003	0.241548	-0.690436	0.256429	0.368982	14
CHD4	ENSG00000111642	Rare PTVs	TRUE	TRUE	FALSE	TRUE	FALSE	FALSE	0.287188	0.319742	-0.339504	0.913881	0.369088	8
MSRA	ENSG00000175806	Rare PTVs	FALSE	TRUE	FALSE	TRUE	FALSE	FALSE	-0.196834	0.219204	-0.626472	0.232804	0.369214	17
HMG20A	ENSG00000140382	Rare PTVs + deleterious missense	FALSE	TRUE	FALSE	TRUE	FALSE	FALSE	0.286815	0.319493	-0.33939	0.913021	0.369338	8
CUL9	ENSG00000112659	Rare PTVs + deleterious missense	TRUE	TRUE	TRUE	FALSE	FALSE	FALSE	-0.143386	0.15978	-0.456555	0.169783	0.369513	32
TEFM	ENSG00000172171	Rare PTVs + deleterious missense	FALSE	TRUE	FALSE	TRUE	FALSE	FALSE	0.255758	0.285788	-0.304384	0.815901	0.370831	10
KIF1A	ENSG00000130294	Rare PTVs	TRUE	TRUE	FALSE	TRUE	FALSE	FALSE	-0.361479	0.404109	-1.15353	0.430573	0.371053	5
CDK11A	ENSG00000008128	Rare PTVs	FALSE	TRUE	FALSE	TRUE	FALSE	FALSE	-0.232461	0.260892	-0.743809	0.278887	0.37292	12
PEX10	ENSG00000157911	Rare deleterious missense variants	FALSE	TRUE	FALSE	TRUE	FALSE	FALSE	0.284053	0.319539	-0.342242	0.910347	0.374035	8
CPLX3	ENSG00000213578	Rare PTVs	FALSE	TRUE	FALSE	TRUE	FALSE	FALSE	-0.327901	0.368928	-1.051	0.395195	0.374116	6
ATAD3A	ENSG00000197785	Rare deleterious missense variants	FALSE	TRUE	FALSE	TRUE	FALSE	FALSE	0.188866	0.212999	-0.22861	0.606343	0.375242	18
SIGMAR1	ENSG00000147955	Rare PTVs	FALSE	TRUE	FALSE	TRUE	FALSE	FALSE	0.357584	0.404162	-0.434571	1.14974	0.376292	5
NEO1	ENSG00000067141	Rare PTVs + deleterious missense	FALSE	TRUE	FALSE	TRUE	FALSE	FALSE	0.206084	0.233343	-0.251267	0.663436	0.377141	15
UIMC1	ENSG00000087206	Rare PTVs + deleterious missense	FALSE	TRUE	FALSE	TRUE	FALSE	FALSE	0.301033	0.341542	-0.368388	0.970453	0.378108	7
UIMC1	ENSG00000087206	Rare PTVs	FALSE	TRUE	FALSE	TRUE	FALSE	FALSE	0.301033	0.341542	-0.368388	0.970453	0.378108	7
GNE	ENSG00000159921	Rare deleterious missense variants	FALSE	TRUE	FALSE	TRUE	FALSE	FALSE	-0.138666	0.15736	-0.447091	0.169758	0.378209	33
SLC34A1	ENSG00000131183	Rare deleterious missense variants	FALSE	FALSE	FALSE	TRUE	FALSE	FALSE	-0.21247	0.241581	-0.685968	0.261027	0.379133	14
DCTN3	ENSG00000137100	Rare PTVs	FALSE	TRUE	FALSE	TRUE	FALSE	FALSE	0.264865	0.301273	-0.325629	0.85536	0.379321	9
DCTN3	ENSG00000137100	Rare PTVs + deleterious missense	FALSE	TRUE	FALSE	TRUE	FALSE	FALSE	0.264865	0.301273	-0.325629	0.85536	0.379321	9
MAN2A1	ENSG00000112893	Rare PTVs + deleterious missense	FALSE	TRUE	TRUE	FALSE	FALSE	FALSE	-0.118463	0.134753	-0.38258	0.145653	0.379343	45
CFAP74	ENSG00000142609	Rare PTVs	FALSE	FALSE	FALSE	TRUE	FALSE	FALSE	0.138325	0.157358	-0.170095	0.446745	0.379378	33
CFAP74	ENSG00000142609	Rare PTVs + deleterious missense	FALSE	FALSE	FALSE	TRUE	FALSE	FALSE	0.138325	0.157358	-0.170095	0.446745	0.379378	33
PDE8A	ENSG00000073417	Rare PTVs + deleterious missense	FALSE	TRUE	FALSE	TRUE	FALSE	FALSE	-0.15	0.170834	-0.484833	0.184834	0.379923	28
SERPIND1	ENSG00000099937	Rare deleterious missense variants	FALSE	FALSE	FALSE	TRUE	TRUE	FALSE	-0.155405	0.177254	-0.502822	0.192012	0.380632	26
ACE	ENSG00000159640	Rare PTVs	FALSE	FALSE	TRUE	FALSE	FALSE	FALSE	0.137936	0.157338	-0.170446	0.446318	0.380662	33
PCYT1A	ENSG00000161217	Rare PTVs + deleterious missense	FALSE	TRUE	FALSE	TRUE	TRUE	FALSE	0.144327	0.165015	-0.1791	0.467755	0.381776	30
MYO19	ENSG00000278259	Rare PTVs + deleterious missense	FALSE	FALSE	FALSE	TRUE	FALSE	FALSE	0.101098	0.11576	-0.125792	0.327988	0.382481	61
PCYT1A	ENSG00000161217	Rare PTVs	FALSE	TRUE	FALSE	TRUE	TRUE	FALSE	0.203559	0.233337	-0.25378	0.660898	0.383003	15
GRM1	ENSG00000152822	Rare deleterious missense variants	TRUE	FALSE	TRUE	FALSE	FALSE	FALSE	0.171787	0.197235	-0.214793	0.558368	0.383769	21
GRM1	ENSG00000152822	Rare PTVs + deleterious missense	TRUE	FALSE	TRUE	FALSE	FALSE	FALSE	0.153834	0.177261	-0.193598	0.501265	0.385487	26
ALKBH3	ENSG00000166199	Rare PTVs	FALSE	TRUE	FALSE	TRUE	FALSE	FALSE	-0.247988	0.285779	-0.808114	0.312138	0.385528	10
ALKBH3	ENSG00000166199	Rare PTVs + deleterious missense	FALSE	TRUE	FALSE	TRUE	FALSE	FALSE	-0.247988	0.285779	-0.808114	0.312138	0.385528	10
F12	ENSG00000131187	Rare deleterious missense variants	FALSE	FALSE	FALSE	TRUE	FALSE	FALSE	0.2607	0.301227	-0.329705	0.851104	0.38679	9
TBX1	ENSG00000184058	Rare deleterious missense variants	FALSE	FALSE	FALSE	TRUE	TRUE	FALSE	-0.225075	0.260877	-0.736393	0.286242	0.38827	12
CIAO1	ENSG00000144021	Rare PTVs	FALSE	TRUE	FALSE	TRUE	FALSE	FALSE	0.348402	0.404194	-0.443816	1.14062	0.388708	5
METTL18	ENSG00000171806	Rare PTVs + deleterious missense	FALSE	FALSE	FALSE	TRUE	FALSE	FALSE	0.165783	0.192664	-0.211839	0.543404	0.389531	16
SELE	ENSG00000007908	Rare PTVs + deleterious missense	FALSE	FALSE	FALSE	TRUE	FALSE	FALSE	0.215009	0.25063	-0.276225	0.706242	0.390965	11
MXRA8	ENSG00000162576	Rare PTVs	FALSE	TRUE	FALSE	TRUE	FALSE	FALSE	0.273579	0.319558	-0.352754	0.899912	0.391936	8
MXRA8	ENSG00000162576	Rare PTVs + deleterious missense	FALSE	TRUE	FALSE	TRUE	FALSE	FALSE	0.273579	0.319558	-0.352754	0.899912	0.391936	8
MLXIP	ENSG00000175727	Rare deleterious missense variants	TRUE	TRUE	TRUE	FALSE	FALSE	FALSE	-0.315831	0.36895	-1.03897	0.40731	0.391986	6
NEBL	ENSG00000078114	Rare PTVs + deleterious missense	FALSE	TRUE	TRUE	FALSE	FALSE	FALSE	-0.164896	0.19268	-0.542549	0.212757	0.392111	22
HES4	ENSG00000188290	Rare PTVs + deleterious missense	FALSE	FALSE	FALSE	TRUE	FALSE	FALSE	0.232486	0.272656	-0.301919	0.766891	0.393844	11
VCP	ENSG00000165280	Rare deleterious missense variants	TRUE	TRUE	FALSE	TRUE	FALSE	FALSE	-0.243009	0.285768	-0.803113	0.317095	0.395121	10
B4GALT7	ENSG00000027847	Rare PTVs + deleterious missense	FALSE	TRUE	FALSE	TRUE	FALSE	FALSE	0.242594	0.285791	-0.317554	0.802743	0.395966	10
TNKS	ENSG00000173273	Rare deleterious missense variants	FALSE	TRUE	FALSE	TRUE	FALSE	FALSE	0.212494	0.250677	-0.278831	0.703819	0.396617	13
MAGI2	ENSG00000187391	Rare deleterious missense variants	TRUE	TRUE	FALSE	FALSE	FALSE	TRUE	-0.288696	0.34157	-0.958172	0.38078	0.398	7
MORN1	ENSG00000116151	Rare PTVs + deleterious missense	FALSE	FALSE	FALSE	TRUE	FALSE	FALSE	0.180065	0.213091	-0.237592	0.597721	0.398105	18
CCIN	ENSG00000185972	Rare PTVs	FALSE	FALSE	FALSE	TRUE	FALSE	FALSE	-0.341388	0.404125	-1.13347	0.450694	0.398248	5
MTMR10	ENSG00000166912	Rare PTVs + deleterious missense	FALSE	TRUE	FALSE	TRUE	TRUE	FALSE	0.117801	0.139486	-0.155592	0.391194	0.398374	42
CYP7B1	ENSG00000172817	Rare deleterious missense variants	FALSE	TRUE	TRUE	FALSE	FALSE	FALSE	-0.269484	0.319558	-0.895817	0.356848	0.399061	8
NEU4	ENSG00000204099	Rare PTVs + deleterious missense	FALSE	FALSE	FALSE	TRUE	FALSE	FALSE	-0.134684	0.159794	-0.44788	0.178511	0.399308	32
MELTF	ENSG00000163975	Rare PTVs + deleterious missense	FALSE	FALSE	FALSE	TRUE	TRUE	FALSE	-0.138964	0.165027	-0.462416	0.184488	0.399753	30
TSPAN3	ENSG00000140391	Rare deleterious missense variants	FALSE	TRUE	FALSE	TRUE	FALSE	FALSE	-0.310558	0.368936	-1.03367	0.412555	0.399922	6
ASH1L	ENSG00000116539	Rare PTVs + deleterious missense	TRUE	TRUE	FALSE	FALSE	FALSE	TRUE	-0.158441	0.188456	-0.527814	0.210932	0.4005	23
ANKMY1	ENSG00000144504	Rare PTVs	FALSE	TRUE	FALSE	TRUE	FALSE	FALSE	0.169896	0.202106	-0.22623	0.566022	0.400559	20
MPI	ENSG00000178802	Rare PTVs + deleterious missense	FALSE	TRUE	FALSE	TRUE	FALSE	FALSE	0.133741	0.159795	-0.179457	0.446939	0.402621	32
CCDC33	ENSG00000140481	Rare PTVs	FALSE	FALSE	FALSE	TRUE	FALSE	FALSE	-0.129701	0.155033	-0.433564	0.174163	0.402819	34
TLN1	ENSG00000137076	Rare deleterious missense variants	TRUE	TRUE	FALSE	TRUE	FALSE	FALSE	-0.266999	0.319538	-0.893292	0.359295	0.403396	8
ACACA	ENSG00000278540	Rare deleterious missense variants	TRUE	FALSE	FALSE	TRUE	FALSE	FALSE	0.114966	0.137843	-0.155206	0.385138	0.404265	43
RNF44	ENSG00000146083	Rare PTVs	FALSE	TRUE	FALSE	TRUE	FALSE	FALSE	0.238329	0.285794	-0.321826	0.798483	0.404329	10
NPR2	ENSG00000159899	Rare deleterious missense variants	FALSE	TRUE	FALSE	TRUE	FALSE	FALSE	0.168376	0.202083	-0.227706	0.564457	0.404734	20
TMTC1	ENSG00000133687	Rare PTVs	FALSE	TRUE	TRUE	FALSE	FALSE	FALSE	-0.172616	0.207345	-0.579012	0.23378	0.405126	19
OPN4	ENSG00000122375	Rare deleterious missense variants	FALSE	FALSE	FALSE	TRUE	FALSE	FALSE	0.336343	0.404149	-0.455787	1.12847	0.405284	5
SLC4A10	ENSG00000144290	Rare deleterious missense variants	TRUE	TRUE	TRUE	FALSE	FALSE	FALSE	-0.164042	0.197206	-0.550566	0.222481	0.405507	21
MYOC	ENSG00000034971	Rare PTVs	FALSE	FALSE	FALSE	TRUE	FALSE	FALSE	0.265538	0.31951	-0.3607	0.891776	0.405932	8
TBX6	ENSG00000149922	Rare PTVs + deleterious missense	FALSE	FALSE	FALSE	TRUE	TRUE	FALSE	-0.182111	0.219228	-0.611796	0.247575	0.406151	17
MIB2	ENSG00000197530	Rare deleterious missense variants	FALSE	TRUE	FALSE	TRUE	FALSE	FALSE	-0.181452	0.21921	-0.611102	0.248199	0.407814	17
ZNF835	ENSG00000127903	Rare PTVs	FALSE	FALSE	TRUE	FALSE	FALSE	FALSE	0.206883	0.250673	-0.284435	0.698202	0.409197	13
ZNF835	ENSG00000127903	Rare PTVs + deleterious missense	FALSE	FALSE	TRUE	FALSE	FALSE	FALSE	0.206883	0.250673	-0.284435	0.698202	0.409197	13
MYO1E	ENSG00000157483	Rare deleterious missense variants	FALSE	TRUE	FALSE	TRUE	FALSE	FALSE	-0.0960092	0.116729	-0.324798	0.13278	0.410799	60
MYO15A	ENSG00000091536	Rare PTVs	FALSE	FALSE	FALSE	TRUE	FALSE	FALSE	-0.0957717	0.11672	-0.324543	0.133	0.411921	58
C12orf43	ENSG00000157895	Rare PTVs + deleterious missense	FALSE	TRUE	TRUE	FALSE	FALSE	FALSE	-0.331525	0.404127	-1.12361	0.460563	0.41202	5
C12orf43	ENSG00000157895	Rare PTVs	FALSE	TRUE	TRUE	FALSE	FALSE	FALSE	-0.331525	0.404127	-1.12361	0.460563	0.41202	5
ASPHD1	ENSG00000174939	Rare PTVs + deleterious missense	FALSE	TRUE	TRUE	TRUE	TRUE	FALSE	-0.234289	0.285768	-0.794393	0.325815	0.4123	10
SELL	ENSG00000188404	Rare deleterious missense variants	FALSE	TRUE	FALSE	TRUE	FALSE	FALSE	0.261798	0.319514	-0.364447	0.888044	0.412581	8
STPG3	ENSG00000197768	Rare PTVs	FALSE	FALSE	FALSE	TRUE	FALSE	FALSE	0.191136	0.233375	-0.266278	0.648551	0.412784	15
STPG3	ENSG00000197768	Rare PTVs + deleterious missense	FALSE	FALSE	FALSE	TRUE	FALSE	FALSE	0.191136	0.233375	-0.266278	0.648551	0.412784	15
GABRG3	ENSG00000182256	Rare PTVs + deleterious missense	FALSE	FALSE	FALSE	TRUE	TRUE	FALSE	0.197482	0.241541	-0.275938	0.670902	0.413593	14
DDHD2	ENSG00000085788	Rare PTVs + deleterious missense	FALSE	TRUE	TRUE	FALSE	FALSE	FALSE	0.169439	0.207351	-0.236968	0.575847	0.413839	19
DGCR8	ENSG00000128191	Rare PTVs + deleterious missense	TRUE	TRUE	FALSE	TRUE	TRUE	FALSE	-0.298868	0.368934	-1.02198	0.424241	0.417894	6
TNKS	ENSG00000173273	Rare PTVs + deleterious missense	FALSE	TRUE	FALSE	TRUE	FALSE	FALSE	0.127188	0.157347	-0.181211	0.435587	0.418904	33
KLHL17	ENSG00000187961	Rare PTVs	FALSE	FALSE	FALSE	TRUE	FALSE	FALSE	0.163281	0.202095	-0.232824	0.559387	0.419126	20
TFRC	ENSG00000072274	Rare PTVs	TRUE	TRUE	FALSE	TRUE	TRUE	FALSE	0.298036	0.368939	-0.425084	1.02115	0.419198	6
KCNT1	ENSG00000107147	Rare PTVs + deleterious missense	FALSE	TRUE	FALSE	TRUE	FALSE	FALSE	0.125198	0.155013	-0.178627	0.429024	0.419288	34
FLCN	ENSG00000154803	Rare deleterious missense variants	TRUE	TRUE	FALSE	TRUE	FALSE	FALSE	0.188467	0.233354	-0.268906	0.64584	0.419298	15
GLUD1	ENSG00000148672	Rare PTVs + deleterious missense	FALSE	TRUE	FALSE	TRUE	FALSE	FALSE	-0.135425	0.167835	-0.46438	0.19353	0.41973	29
MAB21L4	ENSG00000172478	Rare PTVs	FALSE	FALSE	FALSE	TRUE	FALSE	FALSE	-0.219298	0.272497	-0.75339	0.314794	0.420952	9
MAB21L4	ENSG00000172478	Rare PTVs + deleterious missense	FALSE	FALSE	FALSE	TRUE	FALSE	FALSE	-0.219298	0.272497	-0.75339	0.314794	0.420952	9
GABBR2	ENSG00000136928	Rare PTVs + deleterious missense	TRUE	TRUE	TRUE	FALSE	FALSE	FALSE	-0.209341	0.260885	-0.720674	0.301992	0.422309	12
GHITM	ENSG00000165678	Rare PTVs	FALSE	TRUE	FALSE	TRUE	FALSE	FALSE	-0.273778	0.341541	-0.943196	0.39564	0.422789	7
RNF224	ENSG00000233198	Rare PTVs + deleterious missense	FALSE	FALSE	FALSE	TRUE	FALSE	FALSE	0.241467	0.301254	-0.348991	0.831924	0.422823	9
LCNL1	ENSG00000214402	Rare PTVs	FALSE	TRUE	FALSE	TRUE	FALSE	FALSE	-0.255298	0.319514	-0.881545	0.370948	0.424281	8
LCNL1	ENSG00000214402	Rare PTVs + deleterious missense	FALSE	TRUE	FALSE	TRUE	FALSE	FALSE	-0.255298	0.319514	-0.881545	0.370948	0.424281	8
SOHLH1	ENSG00000165643	Rare PTVs	FALSE	FALSE	FALSE	TRUE	FALSE	FALSE	0.294028	0.368914	-0.429043	1.0171	0.425449	6
TADA2A	ENSG00000276234	Rare PTVs	FALSE	FALSE	FALSE	TRUE	FALSE	FALSE	0.227543	0.285768	-0.33256	0.787646	0.425888	10
MYO1E	ENSG00000157483	Rare PTVs + deleterious missense	FALSE	TRUE	FALSE	TRUE	FALSE	FALSE	-0.0820443	0.103071	-0.284064	0.119975	0.426037	77
CARD9	ENSG00000187796	Rare PTVs	FALSE	FALSE	FALSE	TRUE	FALSE	FALSE	0.207556	0.260896	-0.3038	0.718911	0.426298	12
UBAC1	ENSG00000130560	Rare PTVs	FALSE	TRUE	FALSE	TRUE	FALSE	FALSE	0.320995	0.404158	-0.471152	1.11314	0.427062	5
UBAC1	ENSG00000130560	Rare PTVs + deleterious missense	FALSE	TRUE	FALSE	TRUE	FALSE	FALSE	0.320995	0.404158	-0.471152	1.11314	0.427062	5
MXD3	ENSG00000213347	Rare PTVs + deleterious missense	FALSE	FALSE	FALSE	TRUE	FALSE	FALSE	0.292959	0.368965	-0.43021	1.01613	0.427197	6
TMEM52	ENSG00000178821	Rare PTVs	FALSE	FALSE	FALSE	TRUE	FALSE	FALSE	-0.271168	0.341539	-0.940583	0.398246	0.427221	7
TMEM52	ENSG00000178821	Rare PTVs + deleterious missense	FALSE	FALSE	FALSE	TRUE	FALSE	FALSE	-0.271168	0.341539	-0.940583	0.398246	0.427221	7
IRAK2	ENSG00000134070	Rare PTVs + deleterious missense	FALSE	FALSE	FALSE	TRUE	FALSE	FALSE	-0.160158	0.202083	-0.556239	0.235924	0.428051	18
OCA2	ENSG00000104044	Rare PTVs	FALSE	FALSE	FALSE	TRUE	TRUE	FALSE	-0.1595	0.20208	-0.555576	0.236576	0.429944	20
PIGC	ENSG00000135845	Rare PTVs + deleterious missense	FALSE	TRUE	FALSE	TRUE	FALSE	FALSE	0.318875	0.404118	-0.473194	1.11094	0.430077	5
UNC13B	ENSG00000198722	Rare PTVs + deleterious missense	FALSE	TRUE	FALSE	TRUE	FALSE	FALSE	0.0768997	0.0975168	-0.114233	0.268032	0.430361	86
DUSP14	ENSG00000276023	Rare PTVs + deleterious missense	FALSE	FALSE	FALSE	TRUE	FALSE	FALSE	0.318061	0.404107	-0.473986	1.11011	0.431242	5
NR3C2	ENSG00000151623	Rare deleterious missense variants	TRUE	TRUE	FALSE	FALSE	FALSE	TRUE	-0.177695	0.225937	-0.62053	0.265141	0.43159	16
NR3C2	ENSG00000151623	Rare PTVs + deleterious missense	TRUE	TRUE	FALSE	FALSE	FALSE	TRUE	-0.177695	0.225937	-0.62053	0.265141	0.43159	16
ABCC1	ENSG00000103222	Rare PTVs + deleterious missense	FALSE	FALSE	FALSE	TRUE	TRUE	FALSE	0.0813945	0.10371	-0.121877	0.284666	0.432557	76
MELK	ENSG00000165304	Rare PTVs + deleterious missense	FALSE	FALSE	FALSE	TRUE	FALSE	FALSE	0.136285	0.173935	-0.204626	0.477197	0.433311	25
ATAD3A	ENSG00000197785	Rare PTVs + deleterious missense	FALSE	TRUE	FALSE	TRUE	FALSE	FALSE	0.138832	0.17725	-0.208577	0.486242	0.43348	26
MPRIP	ENSG00000133030	Rare PTVs + deleterious missense	TRUE	TRUE	FALSE	TRUE	FALSE	FALSE	-0.129167	0.165022	-0.452609	0.194275	0.433789	30
PAWR	ENSG00000177425	Rare PTVs	FALSE	FALSE	FALSE	TRUE	TRUE	FALSE	-0.315215	0.404123	-1.10729	0.476865	0.435395	5
PAWR	ENSG00000177425	Rare PTVs + deleterious missense	FALSE	FALSE	FALSE	TRUE	TRUE	FALSE	-0.315215	0.404123	-1.10729	0.476865	0.435395	5
SLC52A2	ENSG00000185803	Rare PTVs	FALSE	TRUE	FALSE	TRUE	TRUE	FALSE	-0.234922	0.301345	-0.825557	0.355713	0.435642	9
ATP2A2	ENSG00000174437	Rare PTVs + deleterious missense	TRUE	TRUE	TRUE	FALSE	FALSE	FALSE	0.176178	0.22602	-0.26682	0.619176	0.4357	16
CLDN4	ENSG00000189143	Rare deleterious missense variants	FALSE	FALSE	FALSE	TRUE	TRUE	FALSE	-0.235475	0.302383	-0.828144	0.357194	0.43614	9
CHMP2B	ENSG00000083937	Rare PTVs	FALSE	TRUE	FALSE	TRUE	FALSE	FALSE	-0.286982	0.368928	-1.01008	0.436115	0.436642	6
MYH11	ENSG00000133392	Rare PTVs	TRUE	TRUE	FALSE	TRUE	TRUE	FALSE	0.146524	0.188446	-0.22283	0.515878	0.436844	23
CYP11A1	ENSG00000140459	Rare PTVs + deleterious missense	FALSE	FALSE	FALSE	TRUE	FALSE	FALSE	0.175212	0.225967	-0.267682	0.618105	0.438114	16
CLDN23	ENSG00000253958	Rare deleterious missense variants	FALSE	FALSE	FALSE	TRUE	FALSE	FALSE	-0.313081	0.404124	-1.10516	0.478999	0.43851	5
SLC34A1	ENSG00000131183	Rare PTVs + deleterious missense	FALSE	FALSE	FALSE	TRUE	FALSE	FALSE	-0.14927	0.192756	-0.527071	0.228531	0.438697	22
ADPGK	ENSG00000159322	Rare PTVs + deleterious missense	FALSE	TRUE	FALSE	TRUE	FALSE	FALSE	0.186542	0.241502	-0.286802	0.659886	0.439867	12
ASH1L	ENSG00000116539	Rare deleterious missense variants	TRUE	TRUE	FALSE	FALSE	FALSE	TRUE	-0.163962	0.213026	-0.581492	0.253568	0.441492	18
NRXN1	ENSG00000179915	Rare deleterious missense variants	TRUE	TRUE	FALSE	TRUE	TRUE	FALSE	-0.131467	0.170817	-0.466267	0.203334	0.441519	28
HES5	ENSG00000197921	Rare PTVs + deleterious missense	FALSE	FALSE	FALSE	TRUE	FALSE	FALSE	0.245249	0.319504	-0.380977	0.871476	0.442731	8
DIPK1B	ENSG00000165716	Rare PTVs	FALSE	TRUE	FALSE	TRUE	FALSE	FALSE	-0.245061	0.319519	-0.871318	0.381196	0.443103	8
ATP2A2	ENSG00000174437	Rare deleterious missense variants	TRUE	TRUE	TRUE	FALSE	FALSE	FALSE	0.178993	0.233434	-0.278536	0.636523	0.443212	15
FMO3	ENSG00000007933	Rare PTVs	FALSE	FALSE	FALSE	TRUE	FALSE	FALSE	0.24442	0.319504	-0.381807	0.870646	0.444276	8
SLC25A51	ENSG00000122696	Rare deleterious missense variants	FALSE	TRUE	FALSE	TRUE	FALSE	FALSE	0.308829	0.404146	-0.483295	1.10095	0.444779	5
MYO15A	ENSG00000091536	Rare deleterious missense variants	FALSE	FALSE	FALSE	TRUE	FALSE	FALSE	0.0758285	0.0992478	-0.118697	0.270354	0.44485	83
PHPT1	ENSG00000054148	Rare PTVs	FALSE	TRUE	FALSE	TRUE	FALSE	FALSE	-0.281493	0.368926	-1.00459	0.441601	0.445462	6
PHPT1	ENSG00000054148	Rare PTVs + deleterious missense	FALSE	TRUE	FALSE	TRUE	FALSE	FALSE	-0.281493	0.368926	-1.00459	0.441601	0.445462	6
C22orf39	ENSG00000242259	Rare PTVs	FALSE	TRUE	FALSE	TRUE	TRUE	FALSE	-0.260363	0.341588	-0.929874	0.409149	0.445936	7
C22orf39	ENSG00000242259	Rare PTVs + deleterious missense	FALSE	TRUE	FALSE	TRUE	TRUE	FALSE	-0.260363	0.341588	-0.929874	0.409149	0.445936	7
OCA2	ENSG00000104044	Rare deleterious missense variants	FALSE	FALSE	FALSE	TRUE	TRUE	FALSE	-0.121275	0.159792	-0.434466	0.191916	0.44788	32
B4GALT7	ENSG00000027847	Rare deleterious missense variants	FALSE	TRUE	FALSE	TRUE	FALSE	FALSE	0.279397	0.368959	-0.443761	1.00255	0.448898	6
RASD1	ENSG00000108551	Rare PTVs	FALSE	TRUE	FALSE	TRUE	FALSE	FALSE	0.227951	0.301211	-0.362421	0.818324	0.449183	9
MYO1C	ENSG00000197879	Rare deleterious missense variants	FALSE	TRUE	FALSE	TRUE	FALSE	FALSE	-0.0955784	0.126589	-0.343693	0.152536	0.450235	51
SLC51A	ENSG00000163959	Rare PTVs	FALSE	FALSE	FALSE	TRUE	TRUE	FALSE	0.226595	0.301225	-0.363805	0.816995	0.451907	7
SLC51A	ENSG00000163959	Rare PTVs + deleterious missense	FALSE	FALSE	FALSE	TRUE	TRUE	FALSE	0.226595	0.301225	-0.363805	0.816995	0.451907	7
HHAT	ENSG00000054392	Rare PTVs	FALSE	FALSE	FALSE	TRUE	FALSE	FALSE	-0.159983	0.213005	-0.577472	0.257506	0.452609	16
CLTCL1	ENSG00000070371	Rare PTVs	FALSE	FALSE	FALSE	TRUE	TRUE	FALSE	0.188214	0.250693	-0.303144	0.679572	0.452791	13
KIF22	ENSG00000079616	Rare deleterious missense variants	FALSE	TRUE	FALSE	TRUE	TRUE	FALSE	0.214488	0.285792	-0.345663	0.77464	0.452953	10
MAT1A	ENSG00000151224	Rare PTVs + deleterious missense	FALSE	FALSE	FALSE	TRUE	FALSE	FALSE	-0.147871	0.197216	-0.534413	0.238671	0.453382	21
TRPM1	ENSG00000134160	Rare deleterious missense variants	FALSE	FALSE	FALSE	TRUE	TRUE	FALSE	-0.121398	0.162349	-0.439601	0.196806	0.454609	31
SOHLH1	ENSG00000165643	Rare PTVs + deleterious missense	FALSE	FALSE	FALSE	TRUE	FALSE	FALSE	0.255163	0.341549	-0.414272	0.924597	0.455021	7
BLK	ENSG00000136573	Rare PTVs	FALSE	FALSE	FALSE	TRUE	FALSE	FALSE	0.16357	0.21919	-0.266042	0.593182	0.455521	17
CARD9	ENSG00000187796	Rare PTVs + deleterious missense	FALSE	FALSE	FALSE	TRUE	FALSE	FALSE	0.186975	0.250666	-0.30433	0.678281	0.455722	13
EDF1	ENSG00000107223	Rare PTVs + deleterious missense	TRUE	TRUE	FALSE	TRUE	FALSE	FALSE	0.274602	0.368945	-0.448529	0.997733	0.456703	6
MLXIPL	ENSG00000009950	Rare deleterious missense variants	FALSE	FALSE	FALSE	TRUE	TRUE	FALSE	-0.212487	0.285883	-0.772817	0.347843	0.457324	10
CPTP	ENSG00000224051	Rare PTVs + deleterious missense	FALSE	FALSE	FALSE	TRUE	FALSE	FALSE	0.202522	0.272493	-0.331562	0.736607	0.457351	11
AQP7	ENSG00000165269	Rare PTVs + deleterious missense	FALSE	FALSE	FALSE	TRUE	FALSE	FALSE	0.202161	0.272517	-0.331971	0.736293	0.458194	11
NOC2L	ENSG00000188976	Rare PTVs + deleterious missense	FALSE	TRUE	FALSE	TRUE	FALSE	FALSE	-0.139594	0.188447	-0.508949	0.22976	0.458839	23
SHMT1	ENSG00000176974	Rare PTVs + deleterious missense	FALSE	TRUE	FALSE	TRUE	FALSE	FALSE	0.172532	0.233364	-0.284861	0.629925	0.459713	15
LIMK1	ENSG00000106683	Rare deleterious missense variants	TRUE	TRUE	FALSE	TRUE	TRUE	FALSE	-0.178451	0.241558	-0.651904	0.295001	0.460059	14
UBE3A	ENSG00000114062	Rare PTVs + deleterious missense	TRUE	TRUE	FALSE	TRUE	TRUE	FALSE	-0.201294	0.272492	-0.735376	0.332788	0.460082	11
ABCA2	ENSG00000107331	Rare deleterious missense variants	TRUE	TRUE	FALSE	TRUE	FALSE	FALSE	-0.0884073	0.119747	-0.323112	0.146297	0.460346	57
SIGMAR1	ENSG00000147955	Rare PTVs + deleterious missense	FALSE	TRUE	FALSE	TRUE	FALSE	FALSE	0.210782	0.285823	-0.34943	0.770994	0.460848	10
P2RX6	ENSG00000099957	Rare PTVs + deleterious missense	FALSE	FALSE	FALSE	TRUE	TRUE	FALSE	-0.166523	0.225947	-0.609378	0.276332	0.461125	16
P2RX6	ENSG00000099957	Rare PTVs	FALSE	FALSE	FALSE	TRUE	TRUE	FALSE	-0.166523	0.225947	-0.609378	0.276332	0.461125	16
PDE4B	ENSG00000184588	Rare deleterious missense variants	TRUE	TRUE	TRUE	FALSE	FALSE	FALSE	0.271262	0.368954	-0.451887	0.994411	0.462209	6
CHD1L	ENSG00000131778	Rare PTVs	FALSE	TRUE	FALSE	TRUE	TRUE	FALSE	0.113885	0.155052	-0.190016	0.417787	0.462648	32
MYORG	ENSG00000164976	Rare PTVs	FALSE	TRUE	FALSE	TRUE	FALSE	FALSE	0.200125	0.272521	-0.334014	0.734265	0.462739	11
PDLIM7	ENSG00000196923	Rare PTVs + deleterious missense	FALSE	TRUE	FALSE	TRUE	FALSE	FALSE	0.160941	0.219177	-0.268646	0.590528	0.46277	17
SLC35E2B	ENSG00000189339	Rare deleterious missense variants	FALSE	TRUE	FALSE	TRUE	FALSE	FALSE	0.296774	0.404172	-0.495402	1.08895	0.462783	5
KLHL22	ENSG00000099910	Rare deleterious missense variants	TRUE	TRUE	FALSE	TRUE	TRUE	FALSE	0.250611	0.341567	-0.41886	0.920081	0.463129	7
RNPEPL1	ENSG00000142327	Rare PTVs	FALSE	TRUE	FALSE	TRUE	FALSE	FALSE	0.160824	0.219197	-0.268802	0.59045	0.463137	17
RNPEPL1	ENSG00000142327	Rare PTVs + deleterious missense	FALSE	TRUE	FALSE	TRUE	FALSE	FALSE	0.160824	0.219197	-0.268802	0.59045	0.463137	17
RASD1	ENSG00000108551	Rare deleterious missense variants	FALSE	TRUE	FALSE	TRUE	FALSE	FALSE	-0.177013	0.241523	-0.650398	0.296372	0.46362	14
C10orf71	ENSG00000177354	Rare PTVs + deleterious missense	FALSE	FALSE	FALSE	TRUE	FALSE	FALSE	0.183604	0.250635	-0.307639	0.674847	0.463831	13
C10orf71	ENSG00000177354	Rare PTVs	FALSE	FALSE	FALSE	TRUE	FALSE	FALSE	0.183604	0.250635	-0.307639	0.674847	0.463831	13
SRR	ENSG00000167720	Rare deleterious missense variants	FALSE	TRUE	FALSE	TRUE	FALSE	FALSE	-0.176848	0.241524	-0.650234	0.296538	0.464038	14
SCARF2	ENSG00000244486	Rare PTVs	FALSE	FALSE	FALSE	TRUE	TRUE	FALSE	-0.233428	0.319481	-0.85961	0.392754	0.464997	8
WDFY4	ENSG00000128815	Rare PTVs + deleterious missense	FALSE	FALSE	FALSE	TRUE	FALSE	FALSE	-0.0873881	0.119748	-0.322094	0.147318	0.465535	57
GALT	ENSG00000213930	Rare PTVs	FALSE	TRUE	FALSE	TRUE	FALSE	FALSE	0.233147	0.319511	-0.393093	0.859387	0.465576	8
ACP6	ENSG00000162836	Rare PTVs	FALSE	FALSE	FALSE	TRUE	TRUE	FALSE	0.169976	0.233449	-0.287582	0.627534	0.466548	15
ACP6	ENSG00000162836	Rare PTVs + deleterious missense	FALSE	FALSE	FALSE	TRUE	TRUE	FALSE	0.169976	0.233449	-0.287582	0.627534	0.466548	15
GLUD1	ENSG00000148672	Rare PTVs	FALSE	TRUE	FALSE	TRUE	FALSE	FALSE	-0.268447	0.368925	-0.991537	0.454644	0.466832	6
CYP7B1	ENSG00000172817	Rare PTVs	FALSE	TRUE	TRUE	FALSE	FALSE	FALSE	0.232279	0.319571	-0.394079	0.858636	0.467322	8
GPM6A	ENSG00000150625	Rare PTVs + deleterious missense	TRUE	TRUE	TRUE	FALSE	FALSE	FALSE	-0.232346	0.319712	-0.858979	0.394287	0.46739	8
GRIN1	ENSG00000176884	Rare PTVs	FALSE	TRUE	FALSE	TRUE	FALSE	FALSE	-0.18214	0.250638	-0.673389	0.309109	0.467409	11
CSMD1	ENSG00000183117	Rare PTVs	FALSE	TRUE	TRUE	FALSE	FALSE	FALSE	-0.116086	0.159762	-0.429219	0.197046	0.467461	26
SETD6	ENSG00000103037	Rare PTVs + deleterious missense	FALSE	TRUE	TRUE	FALSE	FALSE	FALSE	-0.136885	0.188501	-0.506346	0.232576	0.467734	23
TMTC1	ENSG00000133687	Rare deleterious missense variants	FALSE	TRUE	TRUE	FALSE	FALSE	FALSE	0.218062	0.301242	-0.372371	0.808495	0.469144	9
BLK	ENSG00000136573	Rare PTVs + deleterious missense	FALSE	FALSE	FALSE	TRUE	FALSE	FALSE	0.119055	0.16502	-0.204383	0.442493	0.470629	30
ARID3B	ENSG00000179361	Rare PTVs	TRUE	FALSE	FALSE	TRUE	FALSE	FALSE	-0.290734	0.404095	-1.08276	0.50129	0.471853	5
POLN	ENSG00000130997	Rare PTVs	FALSE	FALSE	FALSE	TRUE	FALSE	FALSE	0.14916	0.20736	-0.257265	0.555585	0.471942	17
FARP2	ENSG00000006607	Rare PTVs + deleterious missense	FALSE	TRUE	FALSE	TRUE	FALSE	FALSE	0.0812805	0.113029	-0.140255	0.302816	0.472072	64
UQCRC2	ENSG00000140740	Rare PTVs + deleterious missense	FALSE	TRUE	FALSE	TRUE	TRUE	FALSE	0.157114	0.219221	-0.272559	0.586786	0.473568	17
SLC5A10	ENSG00000154025	Rare PTVs + deleterious missense	FALSE	FALSE	FALSE	TRUE	FALSE	FALSE	-0.0809591	0.113021	-0.302481	0.140562	0.473798	64
SLC7A8	ENSG00000092068	Rare deleterious missense variants	FALSE	TRUE	FALSE	TRUE	TRUE	FALSE	-0.134981	0.188536	-0.504511	0.23455	0.47403	23
HK3	ENSG00000160883	Rare deleterious missense variants	FALSE	FALSE	FALSE	TRUE	FALSE	FALSE	0.0914804	0.127876	-0.159155	0.342116	0.474373	50
SLC35E2B	ENSG00000189339	Rare PTVs + deleterious missense	FALSE	TRUE	FALSE	TRUE	FALSE	FALSE	0.244317	0.341581	-0.42518	0.913815	0.474454	7
KIF1A	ENSG00000130294	Rare PTVs + deleterious missense	TRUE	TRUE	FALSE	TRUE	FALSE	FALSE	-0.125846	0.17724	-0.473236	0.221544	0.477687	24
TAS1R3	ENSG00000169962	Rare PTVs + deleterious missense	FALSE	FALSE	FALSE	TRUE	FALSE	FALSE	0.109648	0.155037	-0.194224	0.41352	0.479421	34
ALDOA	ENSG00000149925	Rare deleterious missense variants	FALSE	TRUE	FALSE	TRUE	TRUE	FALSE	0.12783	0.18075	-0.226439	0.482099	0.479432	25
TANGO2	ENSG00000183597	Rare PTVs	FALSE	TRUE	FALSE	TRUE	TRUE	FALSE	0.260762	0.368909	-0.462298	0.983823	0.479664	6
ENTPD2	ENSG00000054179	Rare PTVs + deleterious missense	FALSE	TRUE	FALSE	TRUE	FALSE	FALSE	-0.170033	0.241546	-0.643462	0.303395	0.481473	12
TBX6	ENSG00000149922	Rare deleterious missense variants	FALSE	FALSE	FALSE	TRUE	TRUE	FALSE	-0.259702	0.368974	-0.98289	0.463486	0.481529	6
PRICKLE1	ENSG00000139174	Rare PTVs + deleterious missense	TRUE	TRUE	FALSE	TRUE	FALSE	FALSE	-0.175958	0.250658	-0.667246	0.31533	0.48269	13
DIPK1B	ENSG00000165716	Rare PTVs + deleterious missense	FALSE	TRUE	FALSE	TRUE	FALSE	FALSE	-0.182947	0.260885	-0.69428	0.328387	0.483147	12
TPM2	ENSG00000198467	Rare deleterious missense variants	FALSE	TRUE	FALSE	TRUE	FALSE	FALSE	-0.210414	0.301234	-0.800831	0.380002	0.484861	9
PRKAB2	ENSG00000131791	Rare PTVs + deleterious missense	FALSE	TRUE	FALSE	TRUE	TRUE	FALSE	0.189986	0.272464	-0.344043	0.724015	0.485625	9
SPECC1	ENSG00000128487	Rare deleterious missense variants	FALSE	TRUE	FALSE	TRUE	FALSE	FALSE	-0.281597	0.40415	-1.07373	0.510535	0.485953	5
DDX52	ENSG00000278053	Rare PTVs	FALSE	FALSE	FALSE	TRUE	FALSE	FALSE	0.157399	0.225962	-0.285485	0.600284	0.486071	16
DDX52	ENSG00000278053	Rare PTVs + deleterious missense	FALSE	FALSE	FALSE	TRUE	FALSE	FALSE	0.139995	0.202124	-0.256168	0.536157	0.488552	20
TSPAN17	ENSG00000048140	Rare deleterious missense variants	FALSE	TRUE	FALSE	TRUE	FALSE	FALSE	-0.236105	0.341599	-0.905637	0.433427	0.489457	7
OGDHL	ENSG00000197444	Rare deleterious missense variants	FALSE	TRUE	FALSE	TRUE	FALSE	FALSE	0.101267	0.146633	-0.186134	0.388667	0.489812	38
CNNM3	ENSG00000168763	Rare deleterious missense variants	FALSE	TRUE	FALSE	TRUE	FALSE	FALSE	0.207878	0.301238	-0.382546	0.798303	0.490145	9
ACACA	ENSG00000278540	Rare PTVs	TRUE	FALSE	FALSE	TRUE	FALSE	FALSE	0.119962	0.173934	-0.220948	0.460872	0.490386	27
TSNARE1	ENSG00000171045	Rare PTVs	FALSE	TRUE	TRUE	FALSE	FALSE	FALSE	-0.234414	0.341679	-0.904104	0.435276	0.492675	7
TSNARE1	ENSG00000171045	Rare PTVs + deleterious missense	FALSE	TRUE	TRUE	FALSE	FALSE	FALSE	-0.234414	0.341679	-0.904104	0.435276	0.492675	7
GABRB3	ENSG00000166206	Rare PTVs	TRUE	TRUE	FALSE	TRUE	TRUE	FALSE	-0.276189	0.404595	-1.06919	0.516816	0.494843	5
ARVCF	ENSG00000099889	Rare deleterious missense variants	FALSE	TRUE	FALSE	TRUE	TRUE	FALSE	0.276054	0.40452	-0.516804	1.06891	0.494974	5
RANBP1	ENSG00000099901	Rare PTVs + deleterious missense	FALSE	TRUE	FALSE	TRUE	TRUE	FALSE	-0.275751	0.404195	-1.06797	0.516469	0.4951	5
PARG	ENSG00000227345	Rare PTVs + deleterious missense	TRUE	TRUE	FALSE	TRUE	FALSE	FALSE	-0.194827	0.285795	-0.754984	0.365331	0.495431	10
EPN2	ENSG00000072134	Rare PTVs + deleterious missense	FALSE	TRUE	TRUE	TRUE	FALSE	FALSE	0.177645	0.260889	-0.333696	0.688986	0.495923	12
LDB3	ENSG00000122367	Rare deleterious missense variants	FALSE	TRUE	FALSE	TRUE	FALSE	FALSE	-0.164452	0.241614	-0.638013	0.30911	0.496102	14
ALDH3A1	ENSG00000108602	Rare PTVs	FALSE	FALSE	FALSE	TRUE	FALSE	FALSE	-0.15879	0.23333	-0.616116	0.298537	0.496167	15
ISL2	ENSG00000159556	Rare PTVs + deleterious missense	FALSE	FALSE	FALSE	TRUE	FALSE	FALSE	0.232445	0.341579	-0.437049	0.901939	0.496189	7
UBE2Q2	ENSG00000140367	Rare PTVs + deleterious missense	FALSE	TRUE	FALSE	TRUE	FALSE	FALSE	-0.185354	0.272497	-0.719447	0.348739	0.496377	11
UBL7	ENSG00000138629	Rare PTVs	FALSE	TRUE	FALSE	TRUE	FALSE	FALSE	-0.250272	0.368974	-0.973459	0.472914	0.497588	6
FURIN	ENSG00000140564	Rare deleterious missense variants	TRUE	TRUE	TRUE	FALSE	FALSE	FALSE	-0.124518	0.184517	-0.486171	0.237135	0.499785	24
SETD6	ENSG00000103037	Rare deleterious missense variants	FALSE	TRUE	TRUE	FALSE	FALSE	FALSE	-0.229897	0.341687	-0.899602	0.439809	0.501059	7
SCNN1A	ENSG00000111319	Rare PTVs	FALSE	FALSE	FALSE	TRUE	FALSE	FALSE	0.168604	0.250702	-0.322771	0.659978	0.501251	13
DDX41	ENSG00000183258	Rare deleterious missense variants	FALSE	TRUE	FALSE	TRUE	FALSE	FALSE	-0.192023	0.28578	-0.752152	0.368105	0.501633	10
CRHR1	ENSG00000120088	Rare PTVs	FALSE	TRUE	TRUE	TRUE	FALSE	FALSE	0.19202	0.285824	-0.368194	0.752233	0.501706	10
CYP11A1	ENSG00000140459	Rare PTVs	FALSE	FALSE	FALSE	TRUE	FALSE	FALSE	-0.271465	0.40412	-1.06354	0.520609	0.50175	5
VCP	ENSG00000165280	Rare PTVs	TRUE	TRUE	FALSE	TRUE	FALSE	FALSE	-0.13143	0.197216	-0.517972	0.255112	0.50514	13
PEX10	ENSG00000157911	Rare PTVs + deleterious missense	FALSE	TRUE	FALSE	TRUE	FALSE	FALSE	0.138113	0.207372	-0.268335	0.544561	0.505403	19
CUL9	ENSG00000112659	Rare PTVs	TRUE	TRUE	TRUE	FALSE	FALSE	FALSE	-0.1607	0.241553	-0.634143	0.312743	0.505875	14
BDH1	ENSG00000161267	Rare PTVs + deleterious missense	FALSE	TRUE	FALSE	TRUE	TRUE	FALSE	-0.15523	0.233345	-0.612585	0.302125	0.5059	15
DDX41	ENSG00000183258	Rare PTVs	FALSE	TRUE	FALSE	TRUE	FALSE	FALSE	-0.166683	0.25064	-0.657937	0.32457	0.506033	13
KIF24	ENSG00000186638	Rare PTVs	FALSE	FALSE	FALSE	TRUE	FALSE	FALSE	-0.131121	0.197248	-0.517725	0.255483	0.50621	21
OTOS	ENSG00000178602	Rare PTVs + deleterious missense	FALSE	FALSE	FALSE	TRUE	FALSE	FALSE	0.245055	0.368943	-0.478071	0.968181	0.506559	6
OTOS	ENSG00000178602	Rare PTVs	FALSE	FALSE	FALSE	TRUE	FALSE	FALSE	0.245055	0.368943	-0.478071	0.968181	0.506559	6
FANCG	ENSG00000221829	Rare PTVs	FALSE	FALSE	FALSE	TRUE	FALSE	FALSE	-0.145566	0.219197	-0.575191	0.284058	0.506635	17
ETFA	ENSG00000140374	Rare PTVs	FALSE	TRUE	FALSE	TRUE	FALSE	FALSE	0.226879	0.34181	-0.443067	0.896825	0.506848	7
PARG	ENSG00000227345	Rare PTVs	TRUE	TRUE	FALSE	TRUE	FALSE	FALSE	-0.244741	0.36891	-0.967803	0.478321	0.507066	6
LRIT2	ENSG00000204033	Rare PTVs	FALSE	FALSE	FALSE	TRUE	FALSE	FALSE	-0.267619	0.404221	-1.05989	0.524652	0.507934	5
SCARF1	ENSG00000074660	Rare deleterious missense variants	FALSE	FALSE	FALSE	TRUE	FALSE	FALSE	-0.225514	0.34156	-0.894971	0.443942	0.509097	7
ERI1	ENSG00000104626	Rare PTVs	FALSE	FALSE	FALSE	TRUE	FALSE	FALSE	0.179611	0.272531	-0.354549	0.713771	0.509868	11
PRDM11	ENSG00000019485	Rare deleterious missense variants	TRUE	FALSE	FALSE	TRUE	FALSE	FALSE	0.265298	0.404122	-0.52678	1.05738	0.511518	5
REC114	ENSG00000183324	Rare PTVs	FALSE	FALSE	FALSE	TRUE	FALSE	FALSE	-0.209763	0.319681	-0.836336	0.41681	0.51172	8
REC114	ENSG00000183324	Rare PTVs + deleterious missense	FALSE	FALSE	FALSE	TRUE	FALSE	FALSE	-0.209763	0.319681	-0.836336	0.41681	0.51172	8
CLDN4	ENSG00000189143	Rare PTVs + deleterious missense	FALSE	FALSE	FALSE	TRUE	TRUE	FALSE	-0.188154	0.286759	-0.750201	0.373894	0.511738	10
POLR1E	ENSG00000137054	Rare PTVs	FALSE	TRUE	FALSE	TRUE	FALSE	FALSE	0.197595	0.301228	-0.392811	0.788001	0.51185	9
POLR1E	ENSG00000137054	Rare PTVs + deleterious missense	FALSE	TRUE	FALSE	TRUE	FALSE	FALSE	0.197595	0.301228	-0.392811	0.788001	0.51185	9
WDR73	ENSG00000177082	Rare PTVs	FALSE	TRUE	FALSE	TRUE	FALSE	FALSE	0.153025	0.233339	-0.304318	0.610368	0.511951	15
WDR73	ENSG00000177082	Rare PTVs + deleterious missense	FALSE	TRUE	FALSE	TRUE	FALSE	FALSE	0.153025	0.233339	-0.304318	0.610368	0.511951	15
PAX5	ENSG00000196092	Rare PTVs + deleterious missense	TRUE	FALSE	FALSE	TRUE	FALSE	FALSE	-0.178356	0.272482	-0.71242	0.355709	0.512754	11
KCNT1	ENSG00000107147	Rare deleterious missense variants	FALSE	TRUE	FALSE	TRUE	FALSE	FALSE	0.152686	0.233372	-0.304722	0.610094	0.512947	15
HERC2	ENSG00000128731	Rare deleterious missense variants	TRUE	TRUE	FALSE	TRUE	TRUE	FALSE	0.0946248	0.144758	-0.189101	0.378351	0.513324	39
MPI	ENSG00000178802	Rare PTVs	FALSE	TRUE	FALSE	TRUE	FALSE	FALSE	0.177763	0.272545	-0.356424	0.711949	0.514253	11
HK3	ENSG00000160883	Rare PTVs + deleterious missense	FALSE	FALSE	FALSE	TRUE	FALSE	FALSE	0.067511	0.103749	-0.135836	0.270858	0.515231	74
GSC2	ENSG00000063515	Rare deleterious missense variants	FALSE	FALSE	FALSE	TRUE	TRUE	FALSE	0.196049	0.30129	-0.394479	0.786577	0.515244	9
DUSP2	ENSG00000158050	Rare PTVs + deleterious missense	FALSE	FALSE	FALSE	TRUE	FALSE	FALSE	-0.185853	0.285753	-0.745927	0.374221	0.515437	10
GRHPR	ENSG00000137106	Rare PTVs	FALSE	TRUE	FALSE	TRUE	FALSE	FALSE	0.221741	0.34156	-0.447715	0.891198	0.51621	7
MYORG	ENSG00000164976	Rare PTVs + deleterious missense	FALSE	TRUE	FALSE	TRUE	FALSE	FALSE	-0.117236	0.180791	-0.471586	0.237114	0.516688	25
ZDHHC19	ENSG00000163958	Rare PTVs	FALSE	FALSE	FALSE	TRUE	TRUE	FALSE	0.221394	0.341581	-0.448104	0.890891	0.516894	7
ZDHHC19	ENSG00000163958	Rare PTVs + deleterious missense	FALSE	FALSE	FALSE	TRUE	TRUE	FALSE	0.221394	0.341581	-0.448104	0.890891	0.516894	7
ASPHD1	ENSG00000174939	Rare PTVs	FALSE	TRUE	TRUE	TRUE	TRUE	FALSE	-0.195227	0.301225	-0.785627	0.395172	0.516915	9
CD82	ENSG00000085117	Rare PTVs + deleterious missense	FALSE	TRUE	FALSE	TRUE	FALSE	FALSE	-0.176445	0.272492	-0.710528	0.357637	0.517294	11
TLCD3B	ENSG00000149926	Rare PTVs + deleterious missense	FALSE	TRUE	FALSE	TRUE	TRUE	FALSE	-0.146287	0.225941	-0.58913	0.296557	0.51734	16
THAP4	ENSG00000176946	Rare deleterious missense variants	FALSE	TRUE	FALSE	TRUE	FALSE	FALSE	0.206692	0.319557	-0.419639	0.833022	0.517759	8
POLR3E	ENSG00000058600	Rare PTVs + deleterious missense	FALSE	TRUE	FALSE	TRUE	TRUE	FALSE	0.130526	0.202102	-0.265592	0.526644	0.518383	20
DRGX	ENSG00000165606	Rare PTVs + deleterious missense	FALSE	FALSE	FALSE	TRUE	FALSE	FALSE	-0.16817	0.260902	-0.679536	0.343197	0.519207	12
THAP4	ENSG00000176946	Rare PTVs + deleterious missense	FALSE	TRUE	FALSE	TRUE	FALSE	FALSE	0.175183	0.272497	-0.35891	0.709276	0.520305	11
LHX3	ENSG00000107187	Rare PTVs	FALSE	FALSE	FALSE	TRUE	FALSE	FALSE	0.193596	0.30121	-0.396774	0.783966	0.520403	7
SLC4A10	ENSG00000144290	Rare PTVs	TRUE	TRUE	TRUE	FALSE	FALSE	FALSE	-0.160722	0.250646	-0.651988	0.330544	0.521374	13
PANK4	ENSG00000157881	Rare PTVs	FALSE	TRUE	FALSE	TRUE	FALSE	FALSE	0.235241	0.36896	-0.487919	0.9584	0.523751	6
C15orf39	ENSG00000167173	Rare PTVs	FALSE	FALSE	FALSE	TRUE	FALSE	FALSE	0.173496	0.272474	-0.360552	0.707543	0.524294	11
C15orf39	ENSG00000167173	Rare PTVs + deleterious missense	FALSE	FALSE	FALSE	TRUE	FALSE	FALSE	0.173496	0.272474	-0.360552	0.707543	0.524294	11
SPPL2C	ENSG00000185294	Rare PTVs	FALSE	FALSE	FALSE	TRUE	FALSE	FALSE	0.165911	0.260888	-0.345427	0.67725	0.524812	12
SPPL2C	ENSG00000185294	Rare PTVs + deleterious missense	FALSE	FALSE	FALSE	TRUE	FALSE	FALSE	0.165911	0.260888	-0.345427	0.67725	0.524812	12
GNAZ	ENSG00000128266	Rare deleterious missense variants	TRUE	TRUE	FALSE	TRUE	FALSE	FALSE	-0.20252	0.319539	-0.828815	0.423775	0.526221	8
TSPAN14	ENSG00000108219	Rare PTVs	FALSE	TRUE	FALSE	TRUE	FALSE	FALSE	-0.256045	0.404105	-1.04809	0.535998	0.526337	5
PCNX3	ENSG00000197136	Rare PTVs	TRUE	TRUE	TRUE	FALSE	FALSE	FALSE	-0.190781	0.301238	-0.781207	0.399644	0.526524	9
CD72	ENSG00000137101	Rare PTVs	FALSE	FALSE	FALSE	TRUE	FALSE	FALSE	-0.233612	0.368927	-0.956707	0.489482	0.526591	6
CD72	ENSG00000137101	Rare PTVs + deleterious missense	FALSE	FALSE	FALSE	TRUE	FALSE	FALSE	-0.233612	0.368927	-0.956707	0.489482	0.526591	6
SCAMP2	ENSG00000140497	Rare PTVs + deleterious missense	FALSE	TRUE	FALSE	TRUE	FALSE	FALSE	-0.172499	0.27247	-0.706538	0.36154	0.526674	11
KIF24	ENSG00000186638	Rare PTVs + deleterious missense	FALSE	FALSE	FALSE	TRUE	FALSE	FALSE	-0.107974	0.170834	-0.442807	0.226859	0.527362	28
ZCCHC7	ENSG00000147905	Rare PTVs + deleterious missense	FALSE	TRUE	FALSE	TRUE	FALSE	FALSE	0.201808	0.31949	-0.424391	0.828007	0.527613	8
FURIN	ENSG00000140564	Rare PTVs + deleterious missense	TRUE	TRUE	TRUE	FALSE	FALSE	FALSE	-0.107341	0.170821	-0.442149	0.227467	0.529754	28
FKBP6	ENSG00000077800	Rare PTVs + deleterious missense	FALSE	FALSE	FALSE	TRUE	TRUE	FALSE	0.146103	0.233349	-0.31126	0.603466	0.531241	15
TBX1	ENSG00000184058	Rare PTVs + deleterious missense	FALSE	FALSE	FALSE	TRUE	TRUE	FALSE	-0.140698	0.225938	-0.583536	0.30214	0.533465	16
DEAF1	ENSG00000177030	Rare deleterious missense variants	FALSE	TRUE	FALSE	TRUE	TRUE	FALSE	-0.229431	0.369003	-0.952675	0.493813	0.534101	6
POLN	ENSG00000130997	Rare PTVs + deleterious missense	FALSE	FALSE	FALSE	TRUE	FALSE	FALSE	0.100615	0.162352	-0.217595	0.418825	0.535434	29
CLIP2	ENSG00000106665	Rare PTVs	TRUE	TRUE	FALSE	TRUE	TRUE	FALSE	0.161561	0.260878	-0.349758	0.672881	0.535721	12
LARGE2	ENSG00000165905	Rare PTVs + deleterious missense	FALSE	FALSE	FALSE	TRUE	FALSE	FALSE	0.119247	0.19268	-0.258406	0.4969	0.535995	22
IMMP2L	ENSG00000184903	Rare PTVs	FALSE	TRUE	TRUE	FALSE	FALSE	FALSE	0.197548	0.3195	-0.428671	0.823767	0.536377	8
PI4KA	ENSG00000241973	Rare deleterious missense variants	FALSE	TRUE	FALSE	TRUE	TRUE	FALSE	-0.105497	0.170797	-0.440259	0.229265	0.536793	28
RNF115	ENSG00000265491	Rare PTVs	FALSE	FALSE	FALSE	TRUE	FALSE	FALSE	0.196403	0.31958	-0.429973	0.822778	0.538844	8
RNF115	ENSG00000265491	Rare PTVs + deleterious missense	FALSE	FALSE	FALSE	TRUE	FALSE	FALSE	0.196403	0.31958	-0.429973	0.822778	0.538844	8
FRMPD2	ENSG00000170324	Rare deleterious missense variants	FALSE	TRUE	FALSE	TRUE	FALSE	FALSE	-0.196213	0.319519	-0.822469	0.430043	0.539158	8
RP1L1	ENSG00000183638	Rare PTVs + deleterious missense	FALSE	FALSE	FALSE	TRUE	FALSE	FALSE	0.0912078	0.148614	-0.200075	0.382491	0.539401	37
DNM3	ENSG00000197959	Rare deleterious missense variants	FALSE	TRUE	FALSE	TRUE	FALSE	TRUE	0.0949643	0.155029	-0.208893	0.398821	0.540172	34
DPYD	ENSG00000188641	Rare PTVs	FALSE	FALSE	TRUE	FALSE	FALSE	FALSE	-0.112983	0.184482	-0.474567	0.2486	0.54025	24
FMO4	ENSG00000076258	Rare PTVs	FALSE	FALSE	FALSE	TRUE	FALSE	FALSE	0.134212	0.219221	-0.295459	0.563884	0.540392	17
THAP7	ENSG00000184436	Rare PTVs	FALSE	TRUE	FALSE	TRUE	TRUE	FALSE	0.195528	0.319497	-0.430684	0.82174	0.540548	8
POU1F1	ENSG00000064835	Rare PTVs	FALSE	FALSE	FALSE	TRUE	FALSE	FALSE	-0.225473	0.369051	-0.948811	0.497864	0.541231	6
THAP8	ENSG00000161277	Rare PTVs + deleterious missense	FALSE	FALSE	TRUE	FALSE	FALSE	FALSE	-0.183999	0.301259	-0.774465	0.406467	0.541356	9
NDE1	ENSG00000072864	Rare PTVs + deleterious missense	FALSE	TRUE	FALSE	TRUE	TRUE	FALSE	-0.159269	0.260871	-0.670575	0.352037	0.541514	12
CUL9	ENSG00000112659	Rare deleterious missense variants	TRUE	TRUE	TRUE	FALSE	FALSE	FALSE	-0.12986	0.213003	-0.547345	0.287626	0.542089	18
FARP2	ENSG00000006607	Rare deleterious missense variants	FALSE	TRUE	FALSE	TRUE	FALSE	FALSE	0.117475	0.192746	-0.260307	0.495257	0.542208	22
PIGO	ENSG00000165282	Rare deleterious missense variants	FALSE	TRUE	FALSE	TRUE	FALSE	FALSE	0.174083	0.28581	-0.386103	0.734268	0.542469	10
MTMR10	ENSG00000166912	Rare PTVs	FALSE	TRUE	FALSE	TRUE	TRUE	FALSE	0.109607	0.18076	-0.244683	0.463896	0.544275	25
FER1L5	ENSG00000249715	Rare PTVs + deleterious missense	FALSE	FALSE	FALSE	TRUE	FALSE	FALSE	0.0772976	0.127859	-0.173306	0.327901	0.545479	48
CD19	ENSG00000177455	Rare PTVs	FALSE	FALSE	FALSE	TRUE	TRUE	FALSE	0.206212	0.341577	-0.463278	0.875702	0.546041	7
CD19	ENSG00000177455	Rare PTVs + deleterious missense	FALSE	FALSE	FALSE	TRUE	TRUE	FALSE	0.206212	0.341577	-0.463278	0.875702	0.546041	7
LDB3	ENSG00000122367	Rare PTVs	FALSE	TRUE	FALSE	TRUE	FALSE	FALSE	0.151185	0.250695	-0.340176	0.642546	0.546468	13
NADK	ENSG00000008130	Rare PTVs + deleterious missense	FALSE	TRUE	FALSE	TRUE	FALSE	FALSE	0.157009	0.260929	-0.354412	0.668429	0.547357	12
PASK	ENSG00000115687	Rare PTVs	FALSE	FALSE	FALSE	TRUE	FALSE	FALSE	0.0905976	0.150656	-0.204688	0.385883	0.547607	36
WDR81	ENSG00000167716	Rare PTVs + deleterious missense	FALSE	FALSE	FALSE	TRUE	FALSE	FALSE	-0.0885885	0.148609	-0.379861	0.202684	0.551097	37
MAGI2	ENSG00000187391	Rare PTVs + deleterious missense	TRUE	TRUE	FALSE	FALSE	FALSE	TRUE	-0.126789	0.213017	-0.544302	0.290724	0.551708	18
FGFR4	ENSG00000160867	Rare PTVs	FALSE	FALSE	FALSE	TRUE	FALSE	FALSE	-0.155139	0.260982	-0.666662	0.356383	0.552216	12
GNB1L	ENSG00000185838	Rare PTVs	FALSE	FALSE	FALSE	TRUE	TRUE	FALSE	-0.219148	0.368939	-0.942266	0.503971	0.552517	6
MTMR10	ENSG00000166912	Rare deleterious missense variants	FALSE	TRUE	FALSE	TRUE	TRUE	FALSE	0.129777	0.219237	-0.299926	0.559481	0.553885	17
ENTPD2	ENSG00000054179	Rare PTVs	FALSE	TRUE	FALSE	TRUE	FALSE	FALSE	-0.148011	0.25067	-0.639323	0.3433	0.554882	11
NELFB	ENSG00000188986	Rare PTVs + deleterious missense	FALSE	TRUE	FALSE	TRUE	FALSE	FALSE	-0.12557	0.213029	-0.543105	0.291965	0.55556	18
CLCN3	ENSG00000109572	Rare PTVs	TRUE	TRUE	TRUE	FALSE	FALSE	FALSE	-0.238145	0.404108	-1.0302	0.553905	0.555655	5
NDUFA10	ENSG00000130414	Rare PTVs + deleterious missense	FALSE	TRUE	FALSE	TRUE	FALSE	FALSE	0.136776	0.233388	-0.320664	0.594217	0.557847	15
FLII	ENSG00000177731	Rare PTVs	FALSE	TRUE	FALSE	TRUE	FALSE	FALSE	0.0965327	0.165047	-0.226959	0.420024	0.55863	30
IMMP2L	ENSG00000184903	Rare PTVs + deleterious missense	FALSE	TRUE	TRUE	FALSE	FALSE	FALSE	0.166913	0.285768	-0.39319	0.727016	0.559164	10
PDLIM7	ENSG00000196923	Rare deleterious missense variants	FALSE	TRUE	FALSE	TRUE	FALSE	FALSE	0.19866	0.341541	-0.470758	0.868078	0.560799	7
DLGAP2	ENSG00000198010	Rare deleterious missense variants	TRUE	FALSE	TRUE	FALSE	FALSE	FALSE	0.234921	0.404135	-0.557181	1.02702	0.561043	5
PPM1F	ENSG00000100034	Rare PTVs + deleterious missense	FALSE	TRUE	FALSE	TRUE	FALSE	FALSE	-0.234688	0.404161	-1.02684	0.557466	0.561459	5
SLC47A2	ENSG00000180638	Rare PTVs + deleterious missense	FALSE	FALSE	FALSE	TRUE	FALSE	FALSE	0.157896	0.272488	-0.37618	0.691972	0.562281	11
SLC47A2	ENSG00000180638	Rare PTVs	FALSE	FALSE	FALSE	TRUE	FALSE	FALSE	0.157896	0.272488	-0.37618	0.691972	0.562281	11
RCN2	ENSG00000117906	Rare PTVs	FALSE	TRUE	FALSE	TRUE	FALSE	FALSE	0.174458	0.301229	-0.415949	0.764865	0.562487	9
BCL2L11	ENSG00000153094	Rare PTVs + deleterious missense	FALSE	FALSE	FALSE	TRUE	FALSE	FALSE	-0.213648	0.3689	-0.93669	0.509394	0.562491	6
BCL2L11	ENSG00000153094	Rare PTVs	FALSE	FALSE	FALSE	TRUE	FALSE	FALSE	-0.213648	0.3689	-0.93669	0.509394	0.562491	6
PHF24	ENSG00000122733	Rare PTVs	FALSE	TRUE	FALSE	TRUE	FALSE	FALSE	-0.197461	0.341531	-0.86686	0.471938	0.563154	7
PHF24	ENSG00000122733	Rare PTVs + deleterious missense	FALSE	TRUE	FALSE	TRUE	FALSE	FALSE	-0.197461	0.341531	-0.86686	0.471938	0.563154	7
GABRA5	ENSG00000186297	Rare PTVs	FALSE	TRUE	FALSE	TRUE	TRUE	FALSE	-0.233102	0.404104	-1.02515	0.558941	0.564052	5
ZNF280A	ENSG00000169548	Rare PTVs	FALSE	FALSE	FALSE	TRUE	FALSE	FALSE	-0.156836	0.272498	-0.690931	0.377259	0.564922	11
ZNF280A	ENSG00000169548	Rare PTVs + deleterious missense	FALSE	FALSE	FALSE	TRUE	FALSE	FALSE	-0.156836	0.272498	-0.690931	0.377259	0.564922	11
PRKAB2	ENSG00000131791	Rare PTVs	FALSE	TRUE	FALSE	TRUE	TRUE	FALSE	0.164347	0.285765	-0.395752	0.724445	0.565218	8
RNF168	ENSG00000163961	Rare PTVs + deleterious missense	FALSE	TRUE	FALSE	TRUE	TRUE	FALSE	0.156361	0.27248	-0.377698	0.69042	0.566074	11
TLN1	ENSG00000137076	Rare PTVs	TRUE	TRUE	FALSE	TRUE	FALSE	FALSE	0.172539	0.301219	-0.417848	0.762926	0.566779	9
GRIN1	ENSG00000176884	Rare PTVs + deleterious missense	FALSE	TRUE	FALSE	TRUE	FALSE	FALSE	-0.1255	0.219199	-0.55513	0.30413	0.566959	15
FBXO10	ENSG00000147912	Rare PTVs + deleterious missense	FALSE	TRUE	FALSE	TRUE	FALSE	FALSE	0.155793	0.272482	-0.378272	0.689857	0.567491	11
GDPD3	ENSG00000102886	Rare PTVs + deleterious missense	FALSE	FALSE	FALSE	TRUE	TRUE	FALSE	0.21096	0.369032	-0.51234	0.93426	0.567555	6
GDPD3	ENSG00000102886	Rare PTVs	FALSE	FALSE	FALSE	TRUE	TRUE	FALSE	0.21096	0.369032	-0.51234	0.93426	0.567555	6
GAL3ST2	ENSG00000154252	Rare PTVs + deleterious missense	FALSE	FALSE	FALSE	TRUE	FALSE	FALSE	0.121597	0.212997	-0.295876	0.53907	0.568079	12
GAL3ST2	ENSG00000154252	Rare PTVs	FALSE	FALSE	FALSE	TRUE	FALSE	FALSE	0.121597	0.212997	-0.295876	0.53907	0.568079	12
STARD7	ENSG00000084090	Rare PTVs + deleterious missense	FALSE	TRUE	FALSE	TRUE	FALSE	FALSE	-0.137672	0.24159	-0.611188	0.335844	0.568777	14
NOL6	ENSG00000165271	Rare deleterious missense variants	TRUE	TRUE	FALSE	TRUE	FALSE	FALSE	0.229512	0.40415	-0.56262	1.02164	0.570113	5
R3HDM2	ENSG00000179912	Rare PTVs	TRUE	TRUE	TRUE	FALSE	FALSE	FALSE	0.193838	0.341556	-0.47561	0.863286	0.570367	7
EDC3	ENSG00000179151	Rare PTVs	FALSE	TRUE	FALSE	TRUE	FALSE	FALSE	-0.229247	0.404301	-1.02167	0.56318	0.570701	5
FAM114A2	ENSG00000055147	Rare PTVs + deleterious missense	FALSE	TRUE	TRUE	FALSE	FALSE	FALSE	-0.181187	0.319592	-0.807587	0.445212	0.570762	8
F2RL3	ENSG00000127533	Rare PTVs	FALSE	FALSE	FALSE	TRUE	TRUE	FALSE	-0.16196	0.285803	-0.722132	0.398213	0.570932	10
CTSB	ENSG00000164733	Rare deleterious missense variants	FALSE	TRUE	FALSE	TRUE	FALSE	FALSE	-0.0747092	0.131845	-0.333124	0.183706	0.570957	43
DNAI1	ENSG00000122735	Rare PTVs + deleterious missense	FALSE	FALSE	FALSE	TRUE	FALSE	FALSE	0.0847922	0.150688	-0.210555	0.38014	0.57364	36
KIAA1549	ENSG00000122778	Rare PTVs	FALSE	FALSE	TRUE	FALSE	FALSE	FALSE	0.123344	0.219233	-0.306352	0.55304	0.5737	17
LRRC18	ENSG00000165383	Rare PTVs	FALSE	FALSE	FALSE	TRUE	FALSE	FALSE	0.191879	0.341597	-0.47765	0.861407	0.574315	7
LRRC18	ENSG00000165383	Rare PTVs + deleterious missense	FALSE	FALSE	FALSE	TRUE	FALSE	FALSE	0.191879	0.341597	-0.47765	0.861407	0.574315	7
MPI	ENSG00000178802	Rare deleterious missense variants	FALSE	TRUE	FALSE	TRUE	FALSE	FALSE	0.110645	0.197225	-0.275915	0.497206	0.574792	21
GPM6A	ENSG00000150625	Rare deleterious missense variants	TRUE	TRUE	TRUE	FALSE	FALSE	FALSE	-0.20643	0.368984	-0.929637	0.516776	0.575852	6
FGFR3	ENSG00000068078	Rare PTVs	TRUE	TRUE	FALSE	TRUE	FALSE	FALSE	0.168524	0.30131	-0.422042	0.75909	0.575956	9
FAM83G	ENSG00000188522	Rare PTVs + deleterious missense	FALSE	FALSE	FALSE	TRUE	FALSE	FALSE	-0.152303	0.272457	-0.686318	0.381711	0.576164	11
GJA8	ENSG00000121634	Rare deleterious missense variants	FALSE	FALSE	FALSE	TRUE	TRUE	FALSE	-0.115409	0.207342	-0.521798	0.29098	0.577795	19
PRRX1	ENSG00000116132	Rare deleterious missense variants	FALSE	TRUE	FALSE	TRUE	FALSE	FALSE	-0.223811	0.404231	-1.0161	0.56848	0.579806	5
CSPG4	ENSG00000173546	Rare PTVs + deleterious missense	FALSE	FALSE	FALSE	TRUE	FALSE	FALSE	0.0721987	0.130481	-0.183543	0.32794	0.58004	48
EXT2	ENSG00000151348	Rare PTVs + deleterious missense	FALSE	TRUE	FALSE	TRUE	FALSE	FALSE	-0.0999488	0.180789	-0.454294	0.254396	0.580369	25
NDUFA10	ENSG00000130414	Rare PTVs	FALSE	TRUE	FALSE	TRUE	FALSE	FALSE	0.150594	0.272545	-0.383594	0.684781	0.580576	11
CDR2	ENSG00000140743	Rare PTVs + deleterious missense	FALSE	TRUE	FALSE	TRUE	TRUE	FALSE	-0.150219	0.272467	-0.684252	0.383815	0.581411	11
CDR2	ENSG00000140743	Rare PTVs	FALSE	TRUE	FALSE	TRUE	TRUE	FALSE	-0.150219	0.272467	-0.684252	0.383815	0.581411	11
ULK3	ENSG00000140474	Rare PTVs + deleterious missense	FALSE	TRUE	FALSE	TRUE	FALSE	FALSE	-0.103749	0.188448	-0.473107	0.265609	0.58195	21
SGCD	ENSG00000170624	Rare PTVs + deleterious missense	FALSE	FALSE	TRUE	FALSE	FALSE	FALSE	-0.105894	0.192701	-0.483586	0.271799	0.582647	22
FAM216A	ENSG00000204856	Rare PTVs + deleterious missense	FALSE	TRUE	TRUE	FALSE	FALSE	FALSE	-0.202632	0.369011	-0.925892	0.520628	0.582924	6
FAM216A	ENSG00000204856	Rare PTVs	FALSE	TRUE	TRUE	FALSE	FALSE	FALSE	-0.202632	0.369011	-0.925892	0.520628	0.582924	6
SDF2L1	ENSG00000128228	Rare PTVs + deleterious missense	FALSE	FALSE	FALSE	TRUE	FALSE	FALSE	0.117012	0.213167	-0.300796	0.534819	0.583063	18
DRC3	ENSG00000171962	Rare PTVs	FALSE	FALSE	FALSE	TRUE	FALSE	FALSE	0.137581	0.250675	-0.353741	0.628902	0.583116	13
KLHL22	ENSG00000099910	Rare PTVs + deleterious missense	TRUE	TRUE	FALSE	TRUE	TRUE	FALSE	0.143118	0.260891	-0.368227	0.654463	0.583299	12
CRHR1	ENSG00000120088	Rare PTVs + deleterious missense	FALSE	TRUE	TRUE	TRUE	FALSE	FALSE	0.149287	0.272519	-0.384849	0.683423	0.583828	11
SPECC1	ENSG00000128487	Rare PTVs	FALSE	TRUE	FALSE	TRUE	FALSE	FALSE	0.123612	0.225938	-0.319224	0.566449	0.584306	16
RNASE12	ENSG00000258436	Rare PTVs + deleterious missense	FALSE	FALSE	FALSE	TRUE	FALSE	FALSE	-0.201344	0.369094	-0.924766	0.522078	0.585405	6
GJA8	ENSG00000121634	Rare PTVs + deleterious missense	FALSE	FALSE	FALSE	TRUE	TRUE	FALSE	-0.0966386	0.177256	-0.444059	0.250782	0.585623	26
LMAN2L	ENSG00000114988	Rare deleterious missense variants	FALSE	TRUE	FALSE	TRUE	FALSE	FALSE	0.163212	0.301224	-0.427185	0.753608	0.587938	9
ARHGAP22	ENSG00000128805	Rare PTVs	FALSE	TRUE	FALSE	TRUE	FALSE	FALSE	0.115373	0.213089	-0.30228	0.533026	0.588212	18
ERCC6	ENSG00000225830	Rare PTVs + deleterious missense	FALSE	FALSE	FALSE	TRUE	FALSE	FALSE	-0.0547309	0.101128	-0.252942	0.14348	0.58837	78
PUSL1	ENSG00000169972	Rare PTVs + deleterious missense	FALSE	FALSE	FALSE	TRUE	FALSE	FALSE	0.199512	0.36905	-0.523825	0.922849	0.588779	6
PUSL1	ENSG00000169972	Rare PTVs	FALSE	FALSE	FALSE	TRUE	FALSE	FALSE	0.199512	0.36905	-0.523825	0.922849	0.588779	6
LMAN2	ENSG00000169223	Rare PTVs + deleterious missense	FALSE	TRUE	FALSE	TRUE	FALSE	FALSE	-0.121897	0.225947	-0.564752	0.320959	0.589549	16
SCARF2	ENSG00000244486	Rare PTVs + deleterious missense	FALSE	FALSE	FALSE	TRUE	TRUE	FALSE	-0.162434	0.301218	-0.75282	0.427953	0.589712	9
MAN2C1	ENSG00000140400	Rare PTVs	FALSE	TRUE	FALSE	TRUE	FALSE	FALSE	-0.0823031	0.152761	-0.381713	0.217107	0.590046	29
ABCC1	ENSG00000103222	Rare deleterious missense variants	FALSE	FALSE	FALSE	TRUE	TRUE	FALSE	-0.0675303	0.125364	-0.313244	0.178183	0.590115	52
CDHR2	ENSG00000074276	Rare PTVs	FALSE	FALSE	FALSE	TRUE	FALSE	FALSE	-0.0969348	0.180811	-0.451324	0.257454	0.591883	25
RGL4	ENSG00000159496	Rare PTVs	FALSE	FALSE	FALSE	TRUE	FALSE	FALSE	-0.12943	0.241541	-0.602849	0.343988	0.592062	14
RGL4	ENSG00000159496	Rare PTVs + deleterious missense	FALSE	FALSE	FALSE	TRUE	FALSE	FALSE	-0.12943	0.241541	-0.602849	0.343988	0.592062	14
SGSM2	ENSG00000141258	Rare PTVs	FALSE	TRUE	FALSE	TRUE	FALSE	FALSE	-0.13424	0.250649	-0.625511	0.357031	0.592258	13
DNAI1	ENSG00000122735	Rare deleterious missense variants	FALSE	FALSE	FALSE	TRUE	FALSE	FALSE	-0.108085	0.20211	-0.504221	0.28805	0.592801	20
GLUD1	ENSG00000148672	Rare deleterious missense variants	FALSE	TRUE	FALSE	TRUE	FALSE	FALSE	-0.100692	0.18845	-0.470053	0.26867	0.593126	23
MKRN3	ENSG00000179455	Rare PTVs + deleterious missense	FALSE	FALSE	FALSE	TRUE	TRUE	FALSE	-0.196597	0.368916	-0.919672	0.526477	0.594101	6
TMEM127	ENSG00000135956	Rare deleterious missense variants	FALSE	TRUE	FALSE	TRUE	FALSE	FALSE	-0.181862	0.341555	-0.851309	0.487584	0.594413	7
DCAF12	ENSG00000198876	Rare PTVs	FALSE	TRUE	FALSE	TRUE	FALSE	FALSE	-0.215179	0.404155	-1.00732	0.576964	0.594439	5
SCNN1A	ENSG00000111319	Rare PTVs + deleterious missense	FALSE	FALSE	FALSE	TRUE	FALSE	FALSE	0.113328	0.213053	-0.304256	0.530912	0.59478	18
FAM214B	ENSG00000005238	Rare deleterious missense variants	FALSE	TRUE	FALSE	TRUE	FALSE	FALSE	0.214944	0.404124	-0.577137	1.00703	0.594813	5
SNED1	ENSG00000162804	Rare PTVs + deleterious missense	FALSE	FALSE	FALSE	TRUE	FALSE	FALSE	0.0888794	0.167853	-0.240112	0.417871	0.596456	29
EIF4E1B	ENSG00000175766	Rare PTVs + deleterious missense	FALSE	FALSE	FALSE	TRUE	FALSE	FALSE	-0.168397	0.319532	-0.794679	0.457884	0.598187	8
WDR81	ENSG00000167716	Rare deleterious missense variants	FALSE	FALSE	FALSE	TRUE	FALSE	FALSE	-0.106311	0.202095	-0.502415	0.289794	0.598859	20
UQCRC2	ENSG00000140740	Rare PTVs	FALSE	TRUE	FALSE	TRUE	TRUE	FALSE	0.127037	0.241541	-0.346383	0.600457	0.598929	14
SLC34A3	ENSG00000198569	Rare deleterious missense variants	FALSE	FALSE	FALSE	TRUE	FALSE	FALSE	0.131682	0.250695	-0.35968	0.623044	0.599399	13
PERM1	ENSG00000187642	Rare PTVs	FALSE	FALSE	FALSE	TRUE	FALSE	FALSE	-0.167772	0.319568	-0.794124	0.458581	0.599588	8
PERM1	ENSG00000187642	Rare PTVs + deleterious missense	FALSE	FALSE	FALSE	TRUE	FALSE	FALSE	-0.167772	0.319568	-0.794124	0.458581	0.599588	8
MRPL20	ENSG00000242485	Rare PTVs	FALSE	TRUE	FALSE	TRUE	FALSE	FALSE	0.167321	0.319502	-0.4589	0.793543	0.600492	8
NELFA	ENSG00000185049	Rare PTVs	FALSE	TRUE	FALSE	TRUE	FALSE	FALSE	-0.142682	0.272465	-0.676713	0.391349	0.60051	11
NELFA	ENSG00000185049	Rare PTVs + deleterious missense	FALSE	TRUE	FALSE	TRUE	FALSE	FALSE	-0.142682	0.272465	-0.676713	0.391349	0.60051	11
PRXL2A	ENSG00000122378	Rare PTVs	FALSE	TRUE	FALSE	TRUE	FALSE	FALSE	0.211611	0.40422	-0.580659	1.00388	0.600625	5
MAN1B1	ENSG00000177239	Rare PTVs	FALSE	TRUE	FALSE	TRUE	FALSE	FALSE	0.122034	0.233362	-0.335354	0.579423	0.601017	15
ADAP2	ENSG00000184060	Rare PTVs + deleterious missense	FALSE	TRUE	FALSE	TRUE	FALSE	FALSE	0.211216	0.404126	-0.580869	1.0033	0.60122	5
PANK4	ENSG00000157881	Rare PTVs + deleterious missense	FALSE	TRUE	FALSE	TRUE	FALSE	FALSE	0.0786615	0.150654	-0.216619	0.373942	0.601578	36
NEIL1	ENSG00000140398	Rare PTVs + deleterious missense	FALSE	TRUE	FALSE	TRUE	FALSE	FALSE	0.142248	0.272491	-0.391833	0.67633	0.601652	11
IGF2BP3	ENSG00000136231	Rare PTVs + deleterious missense	TRUE	FALSE	FALSE	TRUE	FALSE	FALSE	-0.20866	0.404156	-1.0008	0.583483	0.605656	5
GID4	ENSG00000141034	Rare PTVs + deleterious missense	FALSE	TRUE	FALSE	TRUE	FALSE	FALSE	0.208199	0.404103	-0.583842	1.00024	0.606407	5
PRAG1	ENSG00000275342	Rare PTVs	FALSE	FALSE	FALSE	TRUE	FALSE	FALSE	-0.0970272	0.188508	-0.466501	0.272447	0.606755	23
INPP5E	ENSG00000148384	Rare PTVs	FALSE	FALSE	FALSE	TRUE	FALSE	FALSE	0.164164	0.31958	-0.462212	0.790539	0.607474	8
CLTCL1	ENSG00000070371	Rare PTVs + deleterious missense	FALSE	FALSE	FALSE	TRUE	TRUE	FALSE	0.112572	0.219245	-0.317147	0.542291	0.607637	17
MLXIP	ENSG00000175727	Rare PTVs	TRUE	TRUE	TRUE	FALSE	FALSE	FALSE	0.189236	0.368917	-0.533841	0.912312	0.607989	6
TBX6	ENSG00000149922	Rare PTVs	FALSE	FALSE	FALSE	TRUE	TRUE	FALSE	-0.139788	0.272568	-0.674021	0.394444	0.608053	11
NOXA1	ENSG00000188747	Rare PTVs + deleterious missense	FALSE	FALSE	FALSE	TRUE	FALSE	FALSE	-0.112072	0.219207	-0.541716	0.317573	0.609171	17
AATF	ENSG00000275700	Rare PTVs + deleterious missense	FALSE	FALSE	FALSE	TRUE	FALSE	FALSE	-0.105841	0.207341	-0.512229	0.300547	0.609727	19
ATXN2L	ENSG00000168488	Rare PTVs	TRUE	TRUE	FALSE	TRUE	TRUE	FALSE	0.153768	0.301303	-0.436784	0.74432	0.609812	9
FLCN	ENSG00000154803	Rare PTVs	TRUE	TRUE	FALSE	TRUE	FALSE	FALSE	-0.153708	0.301278	-0.744212	0.436796	0.609923	7
RAB36	ENSG00000100228	Rare PTVs	FALSE	FALSE	FALSE	TRUE	FALSE	FALSE	0.145872	0.285944	-0.414577	0.70632	0.609954	10
SUCO	ENSG00000094975	Rare PTVs + deleterious missense	TRUE	TRUE	FALSE	TRUE	FALSE	FALSE	0.0901235	0.17726	-0.257305	0.437552	0.611157	26
GABRB3	ENSG00000166206	Rare PTVs + deleterious missense	TRUE	TRUE	FALSE	TRUE	TRUE	FALSE	0.138407	0.272623	-0.395933	0.672747	0.611674	11
SCYL3	ENSG00000000457	Rare PTVs	FALSE	FALSE	FALSE	TRUE	FALSE	FALSE	0.143997	0.285807	-0.416183	0.704177	0.614385	10
GALT	ENSG00000213930	Rare PTVs + deleterious missense	FALSE	TRUE	FALSE	TRUE	FALSE	FALSE	-0.0719177	0.142935	-0.35207	0.208235	0.614861	40
CLIP2	ENSG00000106665	Rare PTVs + deleterious missense	TRUE	TRUE	FALSE	TRUE	TRUE	FALSE	0.117351	0.233351	-0.340016	0.574719	0.615039	15
CREB3L4	ENSG00000143578	Rare PTVs	FALSE	TRUE	TRUE	TRUE	FALSE	FALSE	-0.171086	0.341568	-0.840558	0.498387	0.616456	7
CREB3L4	ENSG00000143578	Rare PTVs + deleterious missense	FALSE	TRUE	TRUE	TRUE	FALSE	FALSE	-0.171086	0.341568	-0.840558	0.498387	0.616456	7
C1orf105	ENSG00000180999	Rare PTVs	FALSE	FALSE	FALSE	TRUE	FALSE	FALSE	0.159886	0.319477	-0.466288	0.78606	0.616751	6
C1orf105	ENSG00000180999	Rare PTVs + deleterious missense	FALSE	FALSE	FALSE	TRUE	FALSE	FALSE	0.159886	0.319477	-0.466288	0.78606	0.616751	6
QPRT	ENSG00000103485	Rare PTVs + deleterious missense	FALSE	TRUE	FALSE	TRUE	TRUE	FALSE	-0.184512	0.368913	-0.907579	0.538556	0.616971	6
KCNT1	ENSG00000107147	Rare PTVs	FALSE	TRUE	FALSE	TRUE	FALSE	FALSE	0.103466	0.207341	-0.302921	0.509853	0.61777	19
OMG	ENSG00000126861	Rare PTVs + deleterious missense	FALSE	TRUE	FALSE	TRUE	FALSE	FALSE	0.201219	0.404129	-0.590871	0.993309	0.61855	5
ZNF823	ENSG00000197933	Rare PTVs	FALSE	FALSE	TRUE	FALSE	FALSE	FALSE	0.129298	0.260918	-0.382099	0.640695	0.620213	12
ZNF823	ENSG00000197933	Rare PTVs + deleterious missense	FALSE	FALSE	TRUE	FALSE	FALSE	FALSE	0.129298	0.260918	-0.382099	0.640695	0.620213	12
HIC1	ENSG00000177374	Rare PTVs + deleterious missense	FALSE	FALSE	FALSE	TRUE	FALSE	FALSE	-0.158322	0.319512	-0.784563	0.467919	0.62024	8
MAN2C1	ENSG00000140400	Rare PTVs + deleterious missense	FALSE	TRUE	FALSE	TRUE	FALSE	FALSE	0.0534131	0.108055	-0.158374	0.265201	0.621086	62
RERE	ENSG00000142599	Rare deleterious missense variants	TRUE	TRUE	TRUE	FALSE	FALSE	FALSE	-0.157786	0.319467	-0.78394	0.468368	0.621375	8
HOOK3	ENSG00000168172	Rare PTVs + deleterious missense	TRUE	TRUE	FALSE	TRUE	FALSE	FALSE	-0.168532	0.341589	-0.838045	0.500982	0.621749	7
WDR53	ENSG00000185798	Rare PTVs	FALSE	TRUE	FALSE	TRUE	TRUE	FALSE	0.148624	0.301272	-0.441867	0.739116	0.621786	9
TRMT10B	ENSG00000165275	Rare PTVs	FALSE	TRUE	FALSE	TRUE	FALSE	FALSE	-0.102172	0.207356	-0.508589	0.304246	0.622202	19
TRMT10B	ENSG00000165275	Rare PTVs + deleterious missense	FALSE	TRUE	FALSE	TRUE	FALSE	FALSE	-0.102172	0.207356	-0.508589	0.304246	0.622202	19
TANGO2	ENSG00000183597	Rare PTVs + deleterious missense	FALSE	TRUE	FALSE	TRUE	TRUE	FALSE	0.167494	0.341614	-0.502068	0.837056	0.623922	7
SNRNP200	ENSG00000144028	Rare deleterious missense variants	TRUE	TRUE	FALSE	TRUE	FALSE	FALSE	-0.0964816	0.197226	-0.483043	0.29008	0.624706	21
PAX5	ENSG00000196092	Rare deleterious missense variants	TRUE	FALSE	FALSE	TRUE	FALSE	FALSE	-0.146888	0.301226	-0.737291	0.443514	0.625811	9
COMMD4	ENSG00000140365	Rare PTVs + deleterious missense	FALSE	TRUE	FALSE	TRUE	FALSE	FALSE	0.155206	0.319524	-0.471061	0.781472	0.627154	8
TOP3B	ENSG00000100038	Rare PTVs	FALSE	TRUE	FALSE	TRUE	FALSE	FALSE	0.116503	0.241507	-0.356849	0.589856	0.629522	14
ENTPD8	ENSG00000188833	Rare PTVs	FALSE	FALSE	FALSE	TRUE	FALSE	FALSE	-0.125257	0.260902	-0.636623	0.38611	0.631164	12
ENTPD8	ENSG00000188833	Rare PTVs + deleterious missense	FALSE	FALSE	FALSE	TRUE	FALSE	FALSE	-0.125257	0.260902	-0.636623	0.38611	0.631164	12
LAT2	ENSG00000086730	Rare PTVs + deleterious missense	FALSE	TRUE	FALSE	TRUE	TRUE	FALSE	-0.163917	0.341599	-0.833449	0.505615	0.631333	7
LAT2	ENSG00000086730	Rare PTVs	FALSE	TRUE	FALSE	TRUE	TRUE	FALSE	-0.163917	0.341599	-0.833449	0.505615	0.631333	7
CDHR1	ENSG00000148600	Rare PTVs + deleterious missense	FALSE	TRUE	FALSE	TRUE	FALSE	FALSE	0.0923874	0.192692	-0.285288	0.470063	0.631615	22
TLCD3B	ENSG00000149926	Rare deleterious missense variants	FALSE	TRUE	FALSE	TRUE	TRUE	FALSE	-0.152435	0.319483	-0.778621	0.473751	0.633271	8
METTL13	ENSG00000010165	Rare deleterious missense variants	FALSE	TRUE	FALSE	TRUE	FALSE	FALSE	-0.143689	0.301233	-0.734104	0.446726	0.633361	9
FKBP6	ENSG00000077800	Rare deleterious missense variants	FALSE	FALSE	FALSE	TRUE	TRUE	FALSE	0.174634	0.368985	-0.548574	0.897842	0.636013	6
PGBD2	ENSG00000185220	Rare PTVs + deleterious missense	FALSE	FALSE	FALSE	TRUE	FALSE	FALSE	0.135157	0.285776	-0.424964	0.695277	0.636253	10
SLC34A3	ENSG00000198569	Rare PTVs + deleterious missense	FALSE	FALSE	FALSE	TRUE	FALSE	FALSE	0.0908184	0.192706	-0.286885	0.468521	0.637443	22
PDLIM7	ENSG00000196923	Rare PTVs	FALSE	TRUE	FALSE	TRUE	FALSE	FALSE	0.134516	0.28577	-0.425591	0.694624	0.637845	10
BDH1	ENSG00000161267	Rare deleterious missense variants	FALSE	TRUE	FALSE	TRUE	TRUE	FALSE	-0.128251	0.272477	-0.662305	0.405804	0.637868	11
PEAK1	ENSG00000173517	Rare PTVs + deleterious missense	FALSE	TRUE	FALSE	TRUE	FALSE	FALSE	-0.0750328	0.159805	-0.38825	0.238184	0.638694	32
CHMP5	ENSG00000086065	Rare PTVs + deleterious missense	FALSE	TRUE	FALSE	TRUE	FALSE	FALSE	0.14109	0.301277	-0.449413	0.731592	0.639568	9
GP1BB	ENSG00000203618	Rare PTVs + deleterious missense	FALSE	FALSE	FALSE	TRUE	TRUE	FALSE	0.172273	0.368903	-0.550776	0.895323	0.64051	6
TXNRD2	ENSG00000184470	Rare PTVs + deleterious missense	FALSE	TRUE	FALSE	TRUE	TRUE	FALSE	0.0702102	0.150654	-0.225071	0.365491	0.641191	32
GAL3ST3	ENSG00000175229	Rare PTVs + deleterious missense	FALSE	FALSE	FALSE	TRUE	FALSE	FALSE	-0.187766	0.404206	-0.980008	0.604476	0.642269	5
HCN4	ENSG00000138622	Rare deleterious missense variants	FALSE	FALSE	FALSE	TRUE	FALSE	TRUE	0.0632592	0.136284	-0.203856	0.330374	0.642525	44
DOK3	ENSG00000146094	Rare PTVs	FALSE	FALSE	FALSE	TRUE	FALSE	FALSE	-0.13967	0.301251	-0.730121	0.450781	0.642913	9
GABRA5	ENSG00000186297	Rare deleterious missense variants	FALSE	TRUE	FALSE	TRUE	TRUE	FALSE	0.132433	0.285764	-0.427664	0.69253	0.643054	10
PASK	ENSG00000115687	Rare PTVs + deleterious missense	FALSE	FALSE	FALSE	TRUE	FALSE	FALSE	0.0670145	0.144745	-0.216686	0.350715	0.643379	39
DPH1	ENSG00000108963	Rare PTVs	FALSE	TRUE	FALSE	TRUE	FALSE	FALSE	0.101397	0.219192	-0.328218	0.531012	0.643656	17
GABRD	ENSG00000187730	Rare PTVs	FALSE	TRUE	FALSE	TRUE	FALSE	FALSE	-0.0932925	0.202097	-0.489402	0.302817	0.644353	20
FAM170B	ENSG00000172538	Rare PTVs	FALSE	FALSE	FALSE	TRUE	FALSE	FALSE	0.186403	0.404123	-0.605675	0.978482	0.644617	5
FAM170B	ENSG00000172538	Rare PTVs + deleterious missense	FALSE	FALSE	FALSE	TRUE	FALSE	FALSE	0.186403	0.404123	-0.605675	0.978482	0.644617	5
FMO5	ENSG00000131781	Rare PTVs + deleterious missense	FALSE	FALSE	FALSE	TRUE	TRUE	FALSE	-0.107668	0.233426	-0.565181	0.349845	0.644618	15
SETD1A	ENSG00000099381	Rare PTVs + deleterious missense	TRUE	TRUE	FALSE	FALSE	FALSE	TRUE	-0.110611	0.241534	-0.584017	0.362796	0.646989	14
ATAD3B	ENSG00000160072	Rare PTVs + deleterious missense	FALSE	FALSE	FALSE	TRUE	FALSE	FALSE	-0.0796076	0.173948	-0.420545	0.26133	0.647204	23
RGP1	ENSG00000107185	Rare PTVs	FALSE	TRUE	FALSE	TRUE	FALSE	FALSE	-0.114633	0.250646	-0.605897	0.376631	0.64742	13
PREP	ENSG00000085377	Rare PTVs + deleterious missense	TRUE	TRUE	FALSE	FALSE	FALSE	TRUE	-0.118587	0.260941	-0.630031	0.392857	0.6495	12
SEZ6L2	ENSG00000174938	Rare PTVs + deleterious missense	FALSE	TRUE	FALSE	TRUE	TRUE	FALSE	0.136842	0.301238	-0.453583	0.727266	0.649639	9
MAPT	ENSG00000186868	Rare deleterious missense variants	FALSE	TRUE	TRUE	TRUE	FALSE	FALSE	-0.155072	0.341549	-0.824508	0.514363	0.649811	7
ASTL	ENSG00000188886	Rare deleterious missense variants	FALSE	FALSE	FALSE	TRUE	FALSE	FALSE	0.166677	0.368981	-0.556523	0.889878	0.651469	6
ARHGAP22	ENSG00000128805	Rare PTVs + deleterious missense	FALSE	TRUE	FALSE	TRUE	FALSE	FALSE	0.0936539	0.207404	-0.312856	0.500164	0.651592	19
MLXIPL	ENSG00000009950	Rare PTVs	FALSE	FALSE	FALSE	TRUE	TRUE	FALSE	0.122959	0.272472	-0.411085	0.657002	0.651795	11
TMEM8B	ENSG00000137103	Rare deleterious missense variants	FALSE	TRUE	FALSE	TRUE	FALSE	FALSE	-0.182146	0.40411	-0.9742	0.609908	0.652183	5
ULK3	ENSG00000140474	Rare PTVs	FALSE	TRUE	FALSE	TRUE	FALSE	FALSE	-0.0910415	0.202089	-0.487134	0.305051	0.652349	18
EXT2	ENSG00000151348	Rare PTVs	FALSE	TRUE	FALSE	TRUE	FALSE	FALSE	-0.153535	0.341607	-0.823083	0.516013	0.653109	7
SHLD2	ENSG00000122376	Rare PTVs + deleterious missense	FALSE	TRUE	FALSE	TRUE	FALSE	FALSE	-0.143505	0.319566	-0.769854	0.482844	0.653389	8
SHLD2	ENSG00000122376	Rare PTVs	FALSE	TRUE	FALSE	TRUE	FALSE	FALSE	-0.143505	0.319566	-0.769854	0.482844	0.653389	8
DPH1	ENSG00000108963	Rare PTVs + deleterious missense	FALSE	TRUE	FALSE	TRUE	FALSE	FALSE	0.0844058	0.188453	-0.284961	0.453772	0.654235	23
C9orf131	ENSG00000174038	Rare PTVs	FALSE	FALSE	FALSE	TRUE	FALSE	FALSE	-0.0927355	0.207347	-0.499135	0.313663	0.654697	19
C9orf131	ENSG00000174038	Rare PTVs + deleterious missense	FALSE	FALSE	FALSE	TRUE	FALSE	FALSE	-0.0927355	0.207347	-0.499135	0.313663	0.654697	19
GPR35	ENSG00000178623	Rare PTVs	FALSE	FALSE	FALSE	TRUE	FALSE	FALSE	0.180469	0.404127	-0.611619	0.972557	0.655191	5
FARP2	ENSG00000006607	Rare PTVs	FALSE	TRUE	FALSE	TRUE	FALSE	FALSE	0.062274	0.139498	-0.211142	0.33569	0.6553	42
ISLR2	ENSG00000167178	Rare PTVs + deleterious missense	FALSE	TRUE	FALSE	TRUE	FALSE	FALSE	0.13442	0.301271	-0.45607	0.72491	0.655472	9
PEX16	ENSG00000121680	Rare PTVs	FALSE	TRUE	FALSE	TRUE	FALSE	FALSE	-0.127335	0.285765	-0.687432	0.432763	0.655893	10
KIAA1549	ENSG00000122778	Rare PTVs + deleterious missense	FALSE	FALSE	TRUE	FALSE	FALSE	FALSE	0.0899543	0.202127	-0.306213	0.486122	0.656293	20
SCYL3	ENSG00000000457	Rare PTVs + deleterious missense	FALSE	FALSE	FALSE	TRUE	FALSE	FALSE	-0.0947772	0.213064	-0.512382	0.322828	0.656445	18
NF1	ENSG00000196712	Rare deleterious missense variants	TRUE	TRUE	FALSE	TRUE	FALSE	FALSE	-0.0626837	0.141179	-0.339393	0.214026	0.657042	41
HJV	ENSG00000168509	Rare PTVs + deleterious missense	FALSE	FALSE	FALSE	TRUE	FALSE	FALSE	-0.103564	0.233353	-0.560934	0.353806	0.657183	15
HJV	ENSG00000168509	Rare PTVs	FALSE	FALSE	FALSE	TRUE	FALSE	FALSE	-0.103564	0.233353	-0.560934	0.353806	0.657183	15
FDFT1	ENSG00000079459	Rare PTVs	FALSE	TRUE	FALSE	TRUE	FALSE	FALSE	0.103448	0.233334	-0.353885	0.560781	0.657517	15
PLCH2	ENSG00000149527	Rare PTVs	FALSE	TRUE	TRUE	TRUE	FALSE	FALSE	-0.0743985	0.167852	-0.403387	0.25459	0.657594	29
OGDHL	ENSG00000197444	Rare PTVs	FALSE	TRUE	FALSE	TRUE	FALSE	FALSE	-0.126477	0.285827	-0.686697	0.433743	0.658132	10
PEAK1	ENSG00000173517	Rare deleterious missense variants	FALSE	TRUE	FALSE	TRUE	FALSE	FALSE	0.115127	0.260895	-0.396227	0.626481	0.659014	12
TPM2	ENSG00000198467	Rare PTVs + deleterious missense	FALSE	TRUE	FALSE	TRUE	FALSE	FALSE	0.0889733	0.202141	-0.307223	0.48517	0.659827	20
TLCD3B	ENSG00000149926	Rare PTVs	FALSE	TRUE	FALSE	TRUE	TRUE	FALSE	-0.140095	0.31953	-0.766372	0.486183	0.661069	8
COMMD4	ENSG00000140365	Rare PTVs	FALSE	TRUE	FALSE	TRUE	FALSE	FALSE	0.161756	0.368963	-0.56141	0.884923	0.661092	6
ANKRD39	ENSG00000213337	Rare PTVs + deleterious missense	FALSE	TRUE	FALSE	TRUE	FALSE	FALSE	-0.176632	0.404145	-0.968755	0.615491	0.662076	5
GLT6D1	ENSG00000204007	Rare PTVs + deleterious missense	FALSE	FALSE	FALSE	TRUE	FALSE	FALSE	-0.176352	0.404142	-0.968469	0.615765	0.662577	5
GLT6D1	ENSG00000204007	Rare PTVs	FALSE	FALSE	FALSE	TRUE	FALSE	FALSE	-0.176352	0.404142	-0.968469	0.615765	0.662577	5
ATP10A	ENSG00000206190	Rare PTVs	FALSE	FALSE	FALSE	TRUE	TRUE	FALSE	-0.0880223	0.202079	-0.484096	0.308051	0.66314	20
THAP7	ENSG00000184436	Rare PTVs + deleterious missense	FALSE	TRUE	FALSE	TRUE	TRUE	FALSE	-0.105204	0.241526	-0.578594	0.368187	0.663144	14
CHD1L	ENSG00000131778	Rare PTVs + deleterious missense	FALSE	TRUE	FALSE	TRUE	TRUE	FALSE	0.0537725	0.124205	-0.189668	0.297213	0.665064	51
PMPCA	ENSG00000165688	Rare PTVs	FALSE	TRUE	FALSE	TRUE	FALSE	FALSE	-0.108456	0.250672	-0.599771	0.382859	0.665262	13
MVP	ENSG00000013364	Rare PTVs + deleterious missense	FALSE	TRUE	FALSE	TRUE	TRUE	FALSE	-0.0815224	0.188466	-0.450914	0.287869	0.665336	23
SEZ6L2	ENSG00000174938	Rare deleterious missense variants	FALSE	TRUE	FALSE	TRUE	TRUE	FALSE	0.174742	0.404149	-0.617388	0.966873	0.665473	5
TMEM8B	ENSG00000137103	Rare PTVs	FALSE	TRUE	FALSE	TRUE	FALSE	FALSE	0.174536	0.404165	-0.617626	0.966698	0.665857	5
C9orf24	ENSG00000164972	Rare PTVs	FALSE	TRUE	FALSE	TRUE	FALSE	FALSE	-0.122993	0.285865	-0.683286	0.4373	0.667016	8
C9orf24	ENSG00000164972	Rare PTVs + deleterious missense	FALSE	TRUE	FALSE	TRUE	FALSE	FALSE	-0.122993	0.285865	-0.683286	0.4373	0.667016	8
APTX	ENSG00000137074	Rare deleterious missense variants	FALSE	TRUE	FALSE	TRUE	FALSE	FALSE	-0.122875	0.28579	-0.683021	0.437272	0.667235	10
MIB2	ENSG00000197530	Rare PTVs + deleterious missense	FALSE	TRUE	FALSE	TRUE	FALSE	FALSE	-0.0578223	0.134741	-0.321914	0.20627	0.667826	43
ALX4	ENSG00000052850	Rare PTVs + deleterious missense	FALSE	FALSE	FALSE	TRUE	FALSE	FALSE	-0.102942	0.241555	-0.576389	0.370505	0.669989	14
MYOC	ENSG00000034971	Rare PTVs + deleterious missense	FALSE	FALSE	FALSE	TRUE	FALSE	FALSE	-0.099363	0.233362	-0.556752	0.358026	0.670263	15
SETD6	ENSG00000103037	Rare PTVs	FALSE	TRUE	TRUE	FALSE	FALSE	FALSE	-0.0961865	0.225999	-0.539143	0.34677	0.670396	16
YPEL1	ENSG00000100027	Rare PTVs	FALSE	TRUE	FALSE	TRUE	FALSE	FALSE	0.171525	0.404103	-0.620515	0.963564	0.671233	5
YPEL1	ENSG00000100027	Rare PTVs + deleterious missense	FALSE	TRUE	FALSE	TRUE	FALSE	FALSE	0.171525	0.404103	-0.620515	0.963564	0.671233	5
RGP1	ENSG00000107185	Rare PTVs + deleterious missense	FALSE	TRUE	FALSE	TRUE	FALSE	FALSE	-0.102492	0.241527	-0.575883	0.3709	0.671312	14
OVCA2	ENSG00000262664	Rare PTVs + deleterious missense	FALSE	TRUE	FALSE	TRUE	FALSE	FALSE	0.171404	0.404135	-0.620698	0.963506	0.671476	5
FKBP6	ENSG00000077800	Rare PTVs	FALSE	FALSE	FALSE	TRUE	TRUE	FALSE	0.12707	0.301217	-0.463315	0.717455	0.673132	9
NELFB	ENSG00000188986	Rare deleterious missense variants	FALSE	TRUE	FALSE	TRUE	FALSE	FALSE	-0.120334	0.285778	-0.680457	0.43979	0.673702	10
TRIO	ENSG00000038382	Rare PTVs	TRUE	TRUE	FALSE	FALSE	FALSE	TRUE	0.170004	0.404123	-0.622075	0.962084	0.673994	5
SNED1	ENSG00000162804	Rare deleterious missense variants	FALSE	FALSE	FALSE	TRUE	FALSE	FALSE	-0.0946695	0.225936	-0.537504	0.348165	0.675211	16
OPN4	ENSG00000122375	Rare PTVs	FALSE	FALSE	FALSE	TRUE	FALSE	FALSE	-0.133821	0.319478	-0.759996	0.492354	0.675309	8
SHMT1	ENSG00000176974	Rare PTVs	FALSE	TRUE	FALSE	TRUE	FALSE	FALSE	-0.119152	0.285826	-0.679369	0.441065	0.676775	10
HINT2	ENSG00000137133	Rare PTVs + deleterious missense	FALSE	TRUE	FALSE	TRUE	FALSE	FALSE	-0.153014	0.368943	-0.87614	0.570113	0.678337	6
BCR	ENSG00000186716	Rare PTVs	FALSE	TRUE	FALSE	TRUE	FALSE	FALSE	0.0998718	0.241517	-0.3735	0.573244	0.679228	14
NELFB	ENSG00000188986	Rare PTVs	FALSE	TRUE	FALSE	TRUE	FALSE	FALSE	-0.132057	0.319511	-0.758297	0.494182	0.67938	8
OGDHL	ENSG00000197444	Rare PTVs + deleterious missense	FALSE	TRUE	FALSE	TRUE	FALSE	FALSE	0.0538383	0.130493	-0.201928	0.309605	0.679919	48
CYP1A2	ENSG00000140505	Rare PTVs + deleterious missense	FALSE	FALSE	FALSE	TRUE	FALSE	FALSE	-0.090291	0.219231	-0.519983	0.339401	0.680449	15
FASLG	ENSG00000117560	Rare PTVs + deleterious missense	FALSE	FALSE	FALSE	TRUE	FALSE	FALSE	0.14028	0.341566	-0.529187	0.809747	0.681296	5
ACTR1B	ENSG00000115073	Rare PTVs + deleterious missense	FALSE	TRUE	TRUE	FALSE	FALSE	FALSE	-0.0579468	0.141165	-0.33463	0.218736	0.681448	41
ATAD3C	ENSG00000215915	Rare PTVs	FALSE	FALSE	FALSE	TRUE	FALSE	FALSE	-0.151379	0.368982	-0.874582	0.571824	0.681616	6
RNF44	ENSG00000146083	Rare PTVs + deleterious missense	FALSE	TRUE	FALSE	TRUE	FALSE	FALSE	0.0989197	0.241556	-0.374529	0.572368	0.682166	14
NEIL1	ENSG00000140398	Rare deleterious missense variants	FALSE	TRUE	FALSE	TRUE	FALSE	FALSE	0.163699	0.404145	-0.628423	0.955821	0.685441	5
GTF2IRD1	ENSG00000006704	Rare PTVs	TRUE	FALSE	FALSE	TRUE	TRUE	FALSE	0.138129	0.341589	-0.531385	0.807642	0.685941	7
ALDH3A2	ENSG00000072210	Rare deleterious missense variants	FALSE	TRUE	FALSE	TRUE	FALSE	FALSE	0.0972802	0.241549	-0.376156	0.570716	0.687145	14
SAPCD2	ENSG00000186193	Rare PTVs + deleterious missense	FALSE	TRUE	FALSE	TRUE	FALSE	FALSE	-0.0909503	0.225963	-0.533837	0.351937	0.687317	16
UTP6	ENSG00000108651	Rare PTVs	FALSE	TRUE	FALSE	TRUE	FALSE	FALSE	0.12811	0.319506	-0.49812	0.754341	0.688448	8
UTP6	ENSG00000108651	Rare PTVs + deleterious missense	FALSE	TRUE	FALSE	TRUE	FALSE	FALSE	0.12811	0.319506	-0.49812	0.754341	0.688448	8
FAM166B	ENSG00000215187	Rare PTVs	FALSE	FALSE	FALSE	TRUE	FALSE	FALSE	0.127525	0.319504	-0.498702	0.753752	0.689795	8
LRIT2	ENSG00000204033	Rare PTVs + deleterious missense	FALSE	FALSE	FALSE	TRUE	FALSE	FALSE	-0.127303	0.319534	-0.753588	0.498982	0.690335	8
UBE3A	ENSG00000114062	Rare PTVs	TRUE	TRUE	FALSE	TRUE	TRUE	FALSE	-0.126964	0.319517	-0.753216	0.499288	0.691102	8
MSI2	ENSG00000153944	Rare deleterious missense variants	FALSE	TRUE	TRUE	FALSE	FALSE	FALSE	0.160381	0.404164	-0.631779	0.95254	0.691501	5
RGR	ENSG00000148604	Rare PTVs	FALSE	TRUE	FALSE	TRUE	FALSE	FALSE	-0.108027	0.272466	-0.642059	0.426005	0.691753	11
CTSB	ENSG00000164733	Rare PTVs + deleterious missense	FALSE	TRUE	FALSE	TRUE	FALSE	FALSE	-0.0435645	0.11044	-0.260026	0.172897	0.69324	63
NOC2L	ENSG00000188976	Rare PTVs	FALSE	TRUE	FALSE	TRUE	FALSE	FALSE	-0.0776047	0.197223	-0.46416	0.308951	0.693961	21
CNNM4	ENSG00000158158	Rare PTVs	FALSE	TRUE	FALSE	TRUE	FALSE	FALSE	0.112167	0.285772	-0.447944	0.672279	0.694685	10
GRK6	ENSG00000198055	Rare PTVs	FALSE	TRUE	FALSE	TRUE	FALSE	FALSE	0.111998	0.285828	-0.448222	0.672219	0.695178	10
PREP	ENSG00000085377	Rare PTVs	TRUE	TRUE	FALSE	FALSE	FALSE	TRUE	-0.111947	0.285858	-0.672228	0.448333	0.695341	10
ACTR1B	ENSG00000115073	Rare deleterious missense variants	FALSE	TRUE	TRUE	FALSE	FALSE	FALSE	0.0633496	0.162336	-0.254828	0.381527	0.696362	31
PNPLA7	ENSG00000130653	Rare deleterious missense variants	FALSE	FALSE	FALSE	TRUE	FALSE	FALSE	-0.0564105	0.144741	-0.340101	0.22728	0.696733	39
TSPAN18	ENSG00000157570	Rare deleterious missense variants	FALSE	FALSE	FALSE	TRUE	FALSE	FALSE	-0.12424	0.319513	-0.750485	0.502005	0.697395	8
CCIN	ENSG00000185972	Rare PTVs + deleterious missense	FALSE	FALSE	FALSE	TRUE	FALSE	FALSE	-0.143129	0.368916	-0.866204	0.579945	0.698038	6
STRA6	ENSG00000137868	Rare PTVs + deleterious missense	FALSE	FALSE	FALSE	TRUE	FALSE	FALSE	-0.057534	0.148604	-0.348797	0.233729	0.698637	37
PUS10	ENSG00000162927	Rare PTVs + deleterious missense	FALSE	FALSE	FALSE	TRUE	FALSE	FALSE	0.0728808	0.188457	-0.296493	0.442255	0.698961	23
PTGDS	ENSG00000107317	Rare PTVs	FALSE	TRUE	FALSE	TRUE	FALSE	FALSE	-0.155594	0.404131	-0.947689	0.636501	0.700232	5
PTGDS	ENSG00000107317	Rare PTVs + deleterious missense	FALSE	TRUE	FALSE	TRUE	FALSE	FALSE	-0.155594	0.404131	-0.947689	0.636501	0.700232	5
DOC2A	ENSG00000149927	Rare deleterious missense variants	FALSE	TRUE	FALSE	TRUE	TRUE	FALSE	0.141822	0.369036	-0.581487	0.865132	0.700754	6
SPNS1	ENSG00000169682	Rare PTVs	FALSE	TRUE	FALSE	TRUE	TRUE	FALSE	-0.155085	0.404136	-0.94719	0.63702	0.701169	5
CSMD1	ENSG00000183117	Rare PTVs + deleterious missense	FALSE	TRUE	TRUE	FALSE	FALSE	FALSE	-0.0387811	0.101079	-0.236896	0.159334	0.701224	74
FLII	ENSG00000177731	Rare PTVs + deleterious missense	FALSE	TRUE	FALSE	TRUE	FALSE	FALSE	0.0555279	0.144769	-0.228219	0.339275	0.701304	39
AQP3	ENSG00000165272	Rare PTVs + deleterious missense	FALSE	FALSE	FALSE	TRUE	FALSE	FALSE	-0.15497	0.404261	-0.94732	0.63738	0.701468	5
SLC9B1	ENSG00000164037	Rare PTVs	FALSE	FALSE	TRUE	FALSE	FALSE	FALSE	0.115133	0.301234	-0.475284	0.70555	0.70231	9
GRHPR	ENSG00000137106	Rare PTVs + deleterious missense	FALSE	TRUE	FALSE	TRUE	FALSE	FALSE	-0.0813304	0.213049	-0.498905	0.336244	0.702651	18
CLIC3	ENSG00000169583	Rare PTVs	FALSE	FALSE	FALSE	TRUE	FALSE	FALSE	0.129499	0.34156	-0.539957	0.798956	0.704585	7
TMEM266	ENSG00000169758	Rare PTVs + deleterious missense	FALSE	FALSE	FALSE	TRUE	FALSE	FALSE	-0.0879302	0.233344	-0.545283	0.369423	0.706304	15
TUBGCP5	ENSG00000275835	Rare PTVs + deleterious missense	FALSE	FALSE	FALSE	TRUE	TRUE	FALSE	0.0709162	0.188486	-0.298516	0.440348	0.706739	23
TUBGCP5	ENSG00000275835	Rare PTVs	FALSE	FALSE	FALSE	TRUE	TRUE	FALSE	0.0709162	0.188486	-0.298516	0.440348	0.706739	23
ALPK3	ENSG00000136383	Rare PTVs + deleterious missense	FALSE	FALSE	FALSE	TRUE	FALSE	FALSE	-0.0608944	0.162326	-0.379052	0.257263	0.707559	31
BBS4	ENSG00000140463	Rare PTVs	FALSE	TRUE	FALSE	TRUE	FALSE	FALSE	0.128018	0.341583	-0.541483	0.79752	0.707826	7
PSTPIP1	ENSG00000140368	Rare PTVs	FALSE	FALSE	FALSE	TRUE	FALSE	FALSE	0.0903525	0.24152	-0.383026	0.563731	0.708332	14
PEMT	ENSG00000133027	Rare PTVs	FALSE	TRUE	FALSE	TRUE	FALSE	FALSE	0.137619	0.368909	-0.58544	0.860679	0.709116	6
LLGL1	ENSG00000131899	Rare PTVs + deleterious missense	FALSE	TRUE	FALSE	TRUE	FALSE	FALSE	0.0753267	0.202087	-0.320762	0.471416	0.70934	20
SLC9B1	ENSG00000164037	Rare PTVs + deleterious missense	FALSE	FALSE	TRUE	FALSE	FALSE	FALSE	0.106504	0.285781	-0.453625	0.666633	0.709389	10
KIF1A	ENSG00000130294	Rare deleterious missense variants	TRUE	TRUE	FALSE	TRUE	FALSE	FALSE	-0.0770518	0.207329	-0.483416	0.329312	0.710162	19
EXT2	ENSG00000151348	Rare deleterious missense variants	FALSE	TRUE	FALSE	TRUE	FALSE	FALSE	-0.0790768	0.213042	-0.496638	0.338485	0.710505	18
PINX1	ENSG00000254093	Rare PTVs	FALSE	TRUE	FALSE	TRUE	FALSE	FALSE	0.111762	0.301258	-0.478703	0.702227	0.71065	9
PAGR1	ENSG00000280789	Rare PTVs	FALSE	FALSE	FALSE	TRUE	TRUE	FALSE	0.136736	0.368913	-0.586332	0.859805	0.710902	6
PAGR1	ENSG00000280789	Rare PTVs + deleterious missense	FALSE	FALSE	FALSE	TRUE	TRUE	FALSE	0.136736	0.368913	-0.586332	0.859805	0.710902	6
PML	ENSG00000140464	Rare PTVs + deleterious missense	FALSE	TRUE	FALSE	TRUE	FALSE	FALSE	-0.0835362	0.225942	-0.526381	0.359309	0.711589	16
PML	ENSG00000140464	Rare PTVs	FALSE	TRUE	FALSE	TRUE	FALSE	FALSE	-0.0835362	0.225942	-0.526381	0.359309	0.711589	16
TWIST2	ENSG00000233608	Rare PTVs + deleterious missense	FALSE	FALSE	FALSE	TRUE	FALSE	FALSE	-0.136052	0.368912	-0.859118	0.587013	0.712283	6
THAP8	ENSG00000161277	Rare PTVs	FALSE	FALSE	TRUE	FALSE	FALSE	FALSE	-0.11764	0.31951	-0.743879	0.508599	0.712734	8
SLC18A3	ENSG00000187714	Rare deleterious missense variants	FALSE	FALSE	FALSE	TRUE	FALSE	FALSE	-0.0921661	0.250686	-0.583509	0.399177	0.713131	13
ALDH3A1	ENSG00000108602	Rare PTVs + deleterious missense	FALSE	FALSE	FALSE	TRUE	FALSE	FALSE	0.0616911	0.167906	-0.267403	0.390785	0.713311	29
SLC18A3	ENSG00000187714	Rare PTVs + deleterious missense	FALSE	FALSE	FALSE	TRUE	FALSE	FALSE	0.0724654	0.197248	-0.31414	0.459071	0.713335	21
LHX1	ENSG00000273706	Rare PTVs	TRUE	FALSE	FALSE	TRUE	FALSE	FALSE	0.135459	0.368916	-0.587614	0.858532	0.713484	6
ESS2	ENSG00000100056	Rare deleterious missense variants	FALSE	TRUE	FALSE	TRUE	TRUE	FALSE	0.134938	0.368917	-0.588137	0.858013	0.714539	6
TMEM127	ENSG00000135956	Rare PTVs	FALSE	TRUE	FALSE	TRUE	FALSE	FALSE	0.147682	0.404138	-0.644427	0.939792	0.714795	5
IL17RC	ENSG00000163702	Rare PTVs + deleterious missense	FALSE	TRUE	FALSE	TRUE	FALSE	FALSE	0.0952064	0.260883	-0.416122	0.606535	0.715157	12
IL17RC	ENSG00000163702	Rare PTVs	FALSE	TRUE	FALSE	TRUE	FALSE	FALSE	0.0952064	0.260883	-0.416122	0.606535	0.715157	12
ACRBP	ENSG00000111644	Rare PTVs + deleterious missense	FALSE	FALSE	FALSE	TRUE	FALSE	FALSE	0.0915193	0.250787	-0.400021	0.58306	0.715166	13
HDAC4	ENSG00000068024	Rare deleterious missense variants	TRUE	TRUE	FALSE	TRUE	FALSE	FALSE	0.0993746	0.272471	-0.434668	0.633417	0.715325	11
PCYT1A	ENSG00000161217	Rare deleterious missense variants	FALSE	TRUE	FALSE	TRUE	TRUE	FALSE	0.0850249	0.233339	-0.372318	0.542368	0.715572	15
MTMR9	ENSG00000104643	Rare deleterious missense variants	FALSE	TRUE	FALSE	TRUE	FALSE	FALSE	0.0610849	0.167831	-0.267863	0.390032	0.715883	29
PGBD2	ENSG00000185220	Rare PTVs	FALSE	FALSE	FALSE	TRUE	FALSE	FALSE	0.10937	0.301234	-0.481046	0.699787	0.71655	9
DUSP28	ENSG00000188542	Rare PTVs + deleterious missense	FALSE	FALSE	FALSE	TRUE	FALSE	FALSE	-0.133863	0.369101	-0.8573	0.589574	0.716851	6
MRPL20	ENSG00000242485	Rare PTVs + deleterious missense	FALSE	TRUE	FALSE	TRUE	FALSE	FALSE	0.108906	0.301231	-0.481505	0.699316	0.7177	9
UNC5A	ENSG00000113763	Rare deleterious missense variants	TRUE	TRUE	FALSE	TRUE	FALSE	FALSE	-0.13331	0.368906	-0.856364	0.589744	0.717827	6
STRA6	ENSG00000137868	Rare PTVs	FALSE	FALSE	FALSE	TRUE	FALSE	FALSE	0.0676696	0.188481	-0.301753	0.437092	0.719577	23
HERC2	ENSG00000128731	Rare PTVs + deleterious missense	TRUE	TRUE	FALSE	TRUE	TRUE	FALSE	0.0433074	0.120814	-0.193487	0.280102	0.719997	56
UBAP2	ENSG00000137073	Rare PTVs + deleterious missense	FALSE	TRUE	FALSE	TRUE	FALSE	FALSE	-0.0808925	0.22595	-0.523753	0.361968	0.720336	16
UBAP2	ENSG00000137073	Rare PTVs	FALSE	TRUE	FALSE	TRUE	FALSE	FALSE	-0.0808925	0.22595	-0.523753	0.361968	0.720336	16
SLC7A4	ENSG00000099960	Rare deleterious missense variants	FALSE	FALSE	FALSE	TRUE	TRUE	FALSE	-0.0621778	0.173967	-0.403152	0.278797	0.720785	27
MFHAS1	ENSG00000147324	Rare deleterious missense variants	FALSE	TRUE	FALSE	TRUE	FALSE	FALSE	0.144355	0.404127	-0.647732	0.936442	0.720941	5
AIFM3	ENSG00000183773	Rare PTVs + deleterious missense	FALSE	TRUE	FALSE	TRUE	TRUE	FALSE	0.083135	0.233343	-0.374216	0.540486	0.721633	15
C1orf159	ENSG00000131591	Rare PTVs	FALSE	FALSE	FALSE	TRUE	FALSE	FALSE	-0.0967798	0.272481	-0.630842	0.437282	0.722456	11
C1orf159	ENSG00000131591	Rare PTVs + deleterious missense	FALSE	FALSE	FALSE	TRUE	FALSE	FALSE	-0.0967798	0.272481	-0.630842	0.437282	0.722456	11
NRXN1	ENSG00000179915	Rare PTVs + deleterious missense	TRUE	TRUE	FALSE	TRUE	TRUE	FALSE	-0.0576501	0.162345	-0.375846	0.260546	0.72251	31
SKI	ENSG00000157933	Rare deleterious missense variants	FALSE	TRUE	FALSE	TRUE	FALSE	FALSE	-0.0717006	0.202091	-0.467797	0.324396	0.722745	20
TNKS	ENSG00000173273	Rare PTVs	FALSE	TRUE	FALSE	TRUE	FALSE	FALSE	0.0716964	0.202083	-0.324385	0.467777	0.72275	20
RP1L1	ENSG00000183638	Rare PTVs	FALSE	FALSE	FALSE	TRUE	FALSE	FALSE	0.0557999	0.15736	-0.252626	0.364226	0.722891	33
TXNRD2	ENSG00000184470	Rare PTVs	FALSE	TRUE	FALSE	TRUE	TRUE	FALSE	0.0965792	0.272525	-0.437569	0.630728	0.723051	11
R3HDM2	ENSG00000179912	Rare PTVs + deleterious missense	TRUE	TRUE	TRUE	FALSE	FALSE	FALSE	0.106555	0.301235	-0.483865	0.696975	0.723544	9
TXNRD2	ENSG00000184470	Rare deleterious missense variants	FALSE	TRUE	FALSE	TRUE	TRUE	FALSE	0.0697413	0.19722	-0.316809	0.456291	0.723623	21
LZTR1	ENSG00000099949	Rare PTVs	FALSE	TRUE	FALSE	TRUE	TRUE	FALSE	0.0399245	0.113019	-0.181591	0.26144	0.723897	64
ING4	ENSG00000111653	Rare PTVs + deleterious missense	FALSE	TRUE	FALSE	TRUE	FALSE	FALSE	-0.112487	0.319512	-0.738729	0.513756	0.724796	8
ING4	ENSG00000111653	Rare PTVs	FALSE	TRUE	FALSE	TRUE	FALSE	FALSE	-0.112487	0.319512	-0.738729	0.513756	0.724796	8
ISLR2	ENSG00000167178	Rare PTVs	FALSE	TRUE	FALSE	TRUE	FALSE	FALSE	-0.120104	0.341573	-0.789586	0.549378	0.725124	7
PEX16	ENSG00000121680	Rare PTVs + deleterious missense	FALSE	TRUE	FALSE	TRUE	FALSE	FALSE	-0.0956988	0.272468	-0.629735	0.438337	0.725417	11
SLC7A8	ENSG00000092068	Rare PTVs + deleterious missense	FALSE	TRUE	FALSE	TRUE	TRUE	FALSE	0.0528966	0.150695	-0.242465	0.348258	0.725576	36
MRM2	ENSG00000122687	Rare PTVs	FALSE	TRUE	TRUE	FALSE	FALSE	FALSE	-0.10572	0.301242	-0.696153	0.484713	0.725628	9
MRM2	ENSG00000122687	Rare PTVs + deleterious missense	FALSE	TRUE	TRUE	FALSE	FALSE	FALSE	-0.10572	0.301242	-0.696153	0.484713	0.725628	9
TSR1	ENSG00000167721	Rare PTVs + deleterious missense	FALSE	TRUE	FALSE	TRUE	FALSE	FALSE	0.0691216	0.197223	-0.317436	0.455679	0.725984	21
DARS2	ENSG00000117593	Rare deleterious missense variants	FALSE	FALSE	TRUE	FALSE	FALSE	FALSE	0.0631536	0.180775	-0.291165	0.417472	0.726828	25
SLC35C1	ENSG00000181830	Rare PTVs + deleterious missense	FALSE	FALSE	FALSE	TRUE	FALSE	FALSE	-0.0900154	0.260891	-0.601361	0.42133	0.730072	12
MAPK3	ENSG00000102882	Rare deleterious missense variants	FALSE	TRUE	TRUE	TRUE	TRUE	FALSE	-0.11022	0.319522	-0.736482	0.516042	0.730131	8
CHAT	ENSG00000070748	Rare PTVs	FALSE	FALSE	FALSE	TRUE	FALSE	FALSE	0.0752596	0.219201	-0.354373	0.504892	0.731346	17
INTS11	ENSG00000127054	Rare deleterious missense variants	FALSE	TRUE	FALSE	TRUE	FALSE	FALSE	0.1266	0.36916	-0.596953	0.850152	0.731645	6
ASH1L	ENSG00000116539	Rare PTVs	TRUE	TRUE	FALSE	FALSE	FALSE	TRUE	-0.138509	0.404132	-0.930606	0.653587	0.7318	5
HES5	ENSG00000197921	Rare PTVs	FALSE	FALSE	FALSE	TRUE	FALSE	FALSE	0.126351	0.368931	-0.596752	0.849454	0.731992	6
GABRG3	ENSG00000182256	Rare PTVs	FALSE	FALSE	FALSE	TRUE	TRUE	FALSE	-0.1261	0.368947	-0.849234	0.597034	0.732514	6
TSR1	ENSG00000167721	Rare PTVs	FALSE	TRUE	FALSE	TRUE	FALSE	FALSE	0.0747305	0.219209	-0.354917	0.504378	0.733172	17
HCN4	ENSG00000138622	Rare PTVs + deleterious missense	FALSE	FALSE	FALSE	TRUE	FALSE	TRUE	-0.0414323	0.121904	-0.280364	0.197499	0.73395	55
HERC2	ENSG00000128731	Rare PTVs	TRUE	TRUE	FALSE	TRUE	TRUE	FALSE	-0.0744147	0.219216	-0.504076	0.355247	0.734265	17
NDOR1	ENSG00000188566	Rare deleterious missense variants	FALSE	FALSE	FALSE	TRUE	FALSE	FALSE	-0.085065	0.250732	-0.576499	0.406368	0.73441	11
SLC35C1	ENSG00000181830	Rare PTVs	FALSE	FALSE	FALSE	TRUE	FALSE	FALSE	-0.11588	0.341595	-0.785405	0.553645	0.734436	7
CNTFR	ENSG00000122756	Rare PTVs + deleterious missense	TRUE	TRUE	FALSE	TRUE	FALSE	FALSE	-0.124906	0.368896	-0.847941	0.598128	0.734916	6
GPNMB	ENSG00000136235	Rare PTVs + deleterious missense	FALSE	TRUE	FALSE	TRUE	FALSE	FALSE	0.0667101	0.197254	-0.319907	0.453327	0.735218	21
GPNMB	ENSG00000136235	Rare PTVs	FALSE	TRUE	FALSE	TRUE	FALSE	FALSE	0.0667101	0.197254	-0.319907	0.453327	0.735218	21
HDAC4	ENSG00000068024	Rare PTVs + deleterious missense	TRUE	TRUE	FALSE	TRUE	FALSE	FALSE	0.0881893	0.260873	-0.423121	0.5995	0.735323	12
LETM1	ENSG00000168924	Rare PTVs	FALSE	TRUE	FALSE	TRUE	FALSE	FALSE	0.0845796	0.25067	-0.406733	0.575893	0.735806	13
NEIL1	ENSG00000140398	Rare PTVs	FALSE	TRUE	FALSE	TRUE	FALSE	FALSE	0.124337	0.368929	-0.598761	0.847436	0.736101	6
TMEM266	ENSG00000169758	Rare PTVs	FALSE	FALSE	FALSE	TRUE	FALSE	FALSE	-0.0959496	0.285767	-0.656051	0.464152	0.737051	10
EEF2K	ENSG00000103319	Rare PTVs + deleterious missense	FALSE	TRUE	FALSE	TRUE	TRUE	FALSE	0.0872175	0.260889	-0.424124	0.598559	0.738148	12
GPSM1	ENSG00000160360	Rare PTVs	FALSE	TRUE	FALSE	TRUE	FALSE	FALSE	-0.0902744	0.272478	-0.62433	0.443781	0.740412	11
NDFIP2	ENSG00000102471	Rare PTVs + deleterious missense	FALSE	TRUE	TRUE	FALSE	FALSE	FALSE	-0.112663	0.341535	-0.782069	0.556744	0.741498	7
KLHL17	ENSG00000187961	Rare deleterious missense variants	FALSE	FALSE	FALSE	TRUE	FALSE	FALSE	-0.0572107	0.173945	-0.398142	0.283721	0.742232	27
RAB36	ENSG00000100228	Rare PTVs + deleterious missense	FALSE	FALSE	FALSE	TRUE	FALSE	FALSE	0.0767199	0.233414	-0.38077	0.534209	0.742394	15
SOX7	ENSG00000171056	Rare deleterious missense variants	FALSE	FALSE	FALSE	TRUE	FALSE	FALSE	-0.104945	0.319526	-0.731216	0.521325	0.742579	8
CYP1A1	ENSG00000140465	Rare PTVs	FALSE	FALSE	FALSE	TRUE	FALSE	FALSE	-0.11152	0.341561	-0.780979	0.557939	0.744047	7
PMPCA	ENSG00000165688	Rare deleterious missense variants	FALSE	TRUE	FALSE	TRUE	FALSE	FALSE	0.120448	0.368914	-0.602621	0.843517	0.744052	6
FLCN	ENSG00000154803	Rare PTVs + deleterious missense	TRUE	TRUE	FALSE	TRUE	FALSE	FALSE	0.0601728	0.184505	-0.301456	0.421801	0.744326	22
ZCCHC7	ENSG00000147905	Rare PTVs	FALSE	TRUE	FALSE	TRUE	FALSE	FALSE	0.131681	0.40413	-0.660413	0.923775	0.744547	5
TRMT2A	ENSG00000099899	Rare PTVs + deleterious missense	FALSE	TRUE	FALSE	TRUE	TRUE	FALSE	0.0525334	0.162344	-0.265661	0.370727	0.746247	29
CNNM3	ENSG00000168763	Rare PTVs	FALSE	TRUE	FALSE	TRUE	FALSE	FALSE	-0.077897	0.24152	-0.551276	0.395482	0.747054	14
CHST1	ENSG00000175264	Rare PTVs + deleterious missense	FALSE	TRUE	FALSE	TRUE	FALSE	FALSE	0.080794	0.250656	-0.410491	0.572079	0.747204	13
RNF223	ENSG00000237330	Rare PTVs + deleterious missense	FALSE	FALSE	FALSE	TRUE	FALSE	FALSE	0.130114	0.40416	-0.662037	0.922265	0.747502	5
FAM166A	ENSG00000188163	Rare PTVs + deleterious missense	FALSE	FALSE	FALSE	TRUE	FALSE	FALSE	-0.0702124	0.219213	-0.49987	0.359445	0.748748	17
BAG1	ENSG00000107262	Rare deleterious missense variants	FALSE	TRUE	FALSE	TRUE	FALSE	FALSE	0.129403	0.404206	-0.66284	0.921645	0.748863	5
CHST1	ENSG00000175264	Rare deleterious missense variants	FALSE	TRUE	FALSE	TRUE	FALSE	FALSE	0.0870892	0.272493	-0.446996	0.621175	0.749272	11
ATP2A1	ENSG00000196296	Rare deleterious missense variants	FALSE	FALSE	FALSE	TRUE	TRUE	FALSE	0.0320596	0.100485	-0.164891	0.229011	0.749691	81
DLGAP2	ENSG00000198010	Rare PTVs + deleterious missense	TRUE	FALSE	TRUE	FALSE	FALSE	FALSE	0.108568	0.341556	-0.560881	0.778017	0.75059	7
PRRX1	ENSG00000116132	Rare PTVs + deleterious missense	FALSE	TRUE	FALSE	TRUE	FALSE	FALSE	0.107889	0.341608	-0.561661	0.77744	0.752134	7
ACRBP	ENSG00000111644	Rare PTVs	FALSE	FALSE	FALSE	TRUE	FALSE	FALSE	0.0860349	0.272669	-0.448394	0.620464	0.752361	11
CLK3	ENSG00000179335	Rare PTVs + deleterious missense	TRUE	TRUE	FALSE	TRUE	FALSE	FALSE	-0.107613	0.341552	-0.777054	0.561828	0.75271	7
TAS1R3	ENSG00000169962	Rare PTVs	FALSE	FALSE	FALSE	TRUE	FALSE	FALSE	-0.0629751	0.202135	-0.459159	0.333209	0.755384	20
SKI	ENSG00000157933	Rare PTVs + deleterious missense	FALSE	TRUE	FALSE	TRUE	FALSE	FALSE	-0.0586947	0.188455	-0.428066	0.310677	0.755458	23
AGRN	ENSG00000188157	Rare deleterious missense variants	FALSE	TRUE	FALSE	TRUE	FALSE	FALSE	0.0531181	0.170809	-0.281666	0.387902	0.755817	28
CD82	ENSG00000085117	Rare deleterious missense variants	FALSE	TRUE	FALSE	TRUE	FALSE	FALSE	-0.0993301	0.319519	-0.725587	0.526926	0.755898	8
GNE	ENSG00000159921	Rare PTVs + deleterious missense	FALSE	TRUE	FALSE	TRUE	FALSE	FALSE	0.0442403	0.142931	-0.235904	0.324385	0.756925	40
SPNS1	ENSG00000169682	Rare PTVs + deleterious missense	FALSE	TRUE	FALSE	TRUE	TRUE	FALSE	0.0988615	0.319511	-0.527379	0.725102	0.757007	8
LMAN2	ENSG00000169223	Rare PTVs	FALSE	TRUE	FALSE	TRUE	FALSE	FALSE	0.0806167	0.260888	-0.430722	0.591956	0.757315	12
WDR81	ENSG00000167716	Rare PTVs	FALSE	FALSE	FALSE	TRUE	FALSE	FALSE	-0.0676773	0.219212	-0.497332	0.361977	0.757528	17
FAN1	ENSG00000198690	Rare PTVs + deleterious missense	FALSE	TRUE	FALSE	TRUE	TRUE	FALSE	-0.0450565	0.146639	-0.332468	0.242355	0.758645	36
ATP10A	ENSG00000206190	Rare PTVs + deleterious missense	FALSE	FALSE	FALSE	TRUE	TRUE	FALSE	-0.0355294	0.115763	-0.262424	0.191365	0.758909	61
CCDC183	ENSG00000213213	Rare PTVs	FALSE	FALSE	FALSE	TRUE	FALSE	FALSE	0.0672298	0.219231	-0.362462	0.496921	0.759101	17
CCDC183	ENSG00000213213	Rare PTVs + deleterious missense	FALSE	FALSE	FALSE	TRUE	FALSE	FALSE	0.0672298	0.219231	-0.362462	0.496921	0.759101	17
LHX3	ENSG00000107187	Rare PTVs + deleterious missense	FALSE	FALSE	FALSE	TRUE	FALSE	FALSE	-0.0619141	0.202131	-0.45809	0.334261	0.759372	18
FBXO10	ENSG00000147912	Rare PTVs	FALSE	TRUE	FALSE	TRUE	FALSE	FALSE	0.0974376	0.319514	-0.528809	0.723684	0.760401	8
CDK11A	ENSG00000008128	Rare PTVs + deleterious missense	FALSE	TRUE	FALSE	TRUE	FALSE	FALSE	-0.0688596	0.225935	-0.51169	0.373971	0.760537	16
EGFL7	ENSG00000172889	Rare PTVs + deleterious missense	FALSE	TRUE	FALSE	TRUE	FALSE	FALSE	0.0973735	0.319552	-0.528947	0.723694	0.760581	8
NRG3	ENSG00000185737	Rare PTVs + deleterious missense	FALSE	TRUE	FALSE	TRUE	FALSE	FALSE	0.0971917	0.319523	-0.529071	0.723455	0.760993	8
PEMT	ENSG00000133027	Rare PTVs + deleterious missense	FALSE	TRUE	FALSE	TRUE	FALSE	FALSE	0.103756	0.341543	-0.565666	0.773178	0.761291	7
SCAMP2	ENSG00000140497	Rare PTVs	FALSE	TRUE	FALSE	TRUE	FALSE	FALSE	-0.0969972	0.319512	-0.723238	0.529244	0.761449	8
MAZ	ENSG00000103495	Rare PTVs	TRUE	TRUE	FALSE	TRUE	TRUE	FALSE	0.0822769	0.272501	-0.451825	0.616378	0.762705	11
MAZ	ENSG00000103495	Rare PTVs + deleterious missense	TRUE	TRUE	FALSE	TRUE	TRUE	FALSE	0.0822769	0.272501	-0.451825	0.616378	0.762705	11
RGPD1	ENSG00000187627	Rare PTVs	FALSE	FALSE	FALSE	TRUE	FALSE	FALSE	-0.120578	0.40411	-0.912632	0.671476	0.765415	5
RGPD1	ENSG00000187627	Rare PTVs + deleterious missense	FALSE	FALSE	FALSE	TRUE	FALSE	FALSE	-0.120578	0.40411	-0.912632	0.671476	0.765415	5
BAG1	ENSG00000107262	Rare PTVs	FALSE	TRUE	FALSE	TRUE	FALSE	FALSE	-0.0951456	0.319662	-0.721682	0.531391	0.765976	8
DPP7	ENSG00000176978	Rare PTVs + deleterious missense	FALSE	TRUE	FALSE	TRUE	FALSE	FALSE	0.0449075	0.152797	-0.254574	0.344389	0.768833	35
NEURL3	ENSG00000163121	Rare PTVs + deleterious missense	FALSE	FALSE	FALSE	TRUE	FALSE	FALSE	0.100282	0.341543	-0.56914	0.769704	0.769053	7
NEURL3	ENSG00000163121	Rare PTVs	FALSE	FALSE	FALSE	TRUE	FALSE	FALSE	0.100282	0.341543	-0.56914	0.769704	0.769053	7
PIGZ	ENSG00000119227	Rare PTVs	FALSE	TRUE	FALSE	TRUE	TRUE	FALSE	0.0708977	0.241546	-0.402532	0.544327	0.769129	14
VWA1	ENSG00000179403	Rare PTVs	FALSE	TRUE	FALSE	TRUE	FALSE	FALSE	-0.0924113	0.319524	-0.718678	0.533855	0.772418	8
ZDHHC8	ENSG00000099904	Rare PTVs	FALSE	TRUE	FALSE	TRUE	TRUE	FALSE	0.116621	0.404124	-0.675461	0.908703	0.772906	5
WDR53	ENSG00000185798	Rare PTVs + deleterious missense	FALSE	TRUE	FALSE	TRUE	TRUE	FALSE	0.0750987	0.260907	-0.436278	0.586475	0.773472	12
SLC7A4	ENSG00000099960	Rare PTVs + deleterious missense	FALSE	FALSE	FALSE	TRUE	TRUE	FALSE	-0.0446255	0.15504	-0.348503	0.259252	0.773476	34
PANK4	ENSG00000157881	Rare deleterious missense variants	FALSE	TRUE	FALSE	TRUE	FALSE	FALSE	0.0473256	0.165026	-0.276125	0.370776	0.774285	30
MAPK7	ENSG00000166484	Rare PTVs + deleterious missense	FALSE	FALSE	FALSE	TRUE	FALSE	FALSE	0.0645373	0.22601	-0.37844	0.507515	0.775223	16
MTMR9	ENSG00000104643	Rare PTVs + deleterious missense	FALSE	TRUE	FALSE	TRUE	FALSE	FALSE	-0.0418581	0.146643	-0.329279	0.245562	0.775307	38
GOLGA6D	ENSG00000140478	Rare PTVs + deleterious missense	FALSE	FALSE	FALSE	TRUE	FALSE	FALSE	0.114836	0.404116	-0.67723	0.906902	0.776283	5
GOLGA6D	ENSG00000140478	Rare PTVs	FALSE	FALSE	FALSE	TRUE	FALSE	FALSE	0.114836	0.404116	-0.67723	0.906902	0.776283	5
FAM214B	ENSG00000005238	Rare PTVs + deleterious missense	FALSE	TRUE	FALSE	TRUE	FALSE	FALSE	-0.0969594	0.341549	-0.766393	0.572474	0.776502	7
BCR	ENSG00000186716	Rare PTVs + deleterious missense	FALSE	TRUE	FALSE	TRUE	FALSE	FALSE	-0.0557019	0.197203	-0.442218	0.330814	0.777591	19
ARID3C	ENSG00000205143	Rare PTVs	FALSE	FALSE	FALSE	TRUE	FALSE	FALSE	0.104169	0.368944	-0.618958	0.827297	0.77768	6
SNCG	ENSG00000173267	Rare PTVs + deleterious missense	FALSE	TRUE	FALSE	TRUE	FALSE	FALSE	0.0963491	0.341576	-0.573138	0.765836	0.777889	7
PI4KA	ENSG00000241973	Rare PTVs	FALSE	TRUE	FALSE	TRUE	TRUE	FALSE	0.0516965	0.184521	-0.309963	0.413356	0.779351	24
SUCO	ENSG00000094975	Rare PTVs	TRUE	TRUE	FALSE	TRUE	FALSE	FALSE	0.0514945	0.184498	-0.31012	0.413109	0.780164	24
RNF112	ENSG00000128482	Rare PTVs	FALSE	TRUE	FALSE	TRUE	FALSE	FALSE	0.0840465	0.301233	-0.506369	0.674462	0.780239	9
RNF112	ENSG00000128482	Rare PTVs + deleterious missense	FALSE	TRUE	FALSE	TRUE	FALSE	FALSE	0.0840465	0.301233	-0.506369	0.674462	0.780239	9
CNTFR	ENSG00000122756	Rare PTVs	TRUE	TRUE	FALSE	TRUE	FALSE	FALSE	0.112696	0.404113	-0.679363	0.904756	0.780343	5
MAPK3	ENSG00000102882	Rare PTVs + deleterious missense	FALSE	TRUE	TRUE	TRUE	TRUE	FALSE	-0.0671529	0.24156	-0.54061	0.406304	0.781016	14
KLHL17	ENSG00000187961	Rare PTVs + deleterious missense	FALSE	FALSE	FALSE	TRUE	FALSE	FALSE	0.0366379	0.131867	-0.22182	0.295096	0.781136	47
NEU4	ENSG00000204099	Rare deleterious missense variants	FALSE	FALSE	FALSE	TRUE	FALSE	FALSE	-0.0561146	0.202103	-0.452236	0.340006	0.781279	20
PUS10	ENSG00000162927	Rare PTVs	FALSE	FALSE	FALSE	TRUE	FALSE	FALSE	-0.0626582	0.225928	-0.505477	0.38016	0.781522	16
CLTB	ENSG00000175416	Rare PTVs + deleterious missense	FALSE	TRUE	FALSE	TRUE	FALSE	FALSE	-0.102214	0.36893	-0.825316	0.620888	0.781739	6
TMTC1	ENSG00000133687	Rare PTVs + deleterious missense	FALSE	TRUE	TRUE	FALSE	FALSE	FALSE	-0.047033	0.170808	-0.381815	0.287749	0.783043	28
LLGL1	ENSG00000131899	Rare PTVs	FALSE	TRUE	FALSE	TRUE	FALSE	FALSE	0.0602789	0.2192	-0.369353	0.48991	0.783321	17
MAPK7	ENSG00000166484	Rare PTVs	FALSE	FALSE	FALSE	TRUE	FALSE	FALSE	0.0825553	0.301235	-0.507863	0.672974	0.784042	9
LZTR1	ENSG00000099949	Rare PTVs + deleterious missense	FALSE	TRUE	FALSE	TRUE	TRUE	FALSE	-0.0260705	0.0953299	-0.212917	0.160776	0.784488	90
NEBL	ENSG00000078114	Rare PTVs	FALSE	TRUE	TRUE	FALSE	FALSE	FALSE	0.05825	0.213016	-0.359261	0.475761	0.784505	18
ING5	ENSG00000168395	Rare PTVs	FALSE	TRUE	FALSE	TRUE	FALSE	FALSE	0.110136	0.404217	-0.682128	0.902401	0.785263	5
PIGW	ENSG00000277161	Rare PTVs + deleterious missense	FALSE	FALSE	FALSE	TRUE	FALSE	FALSE	-0.0680576	0.250663	-0.559356	0.42324	0.785999	13
CCNL2	ENSG00000221978	Rare PTVs	FALSE	TRUE	FALSE	TRUE	FALSE	FALSE	0.0707668	0.260939	-0.440673	0.582206	0.786238	12
CCNL2	ENSG00000221978	Rare PTVs + deleterious missense	FALSE	TRUE	FALSE	TRUE	FALSE	FALSE	0.0707668	0.260939	-0.440673	0.582206	0.786238	12
APTX	ENSG00000137074	Rare PTVs + deleterious missense	FALSE	TRUE	FALSE	TRUE	FALSE	FALSE	0.0704233	0.260888	-0.440916	0.581762	0.787209	12
FLII	ENSG00000177731	Rare deleterious missense variants	FALSE	TRUE	FALSE	TRUE	FALSE	FALSE	-0.0811631	0.301269	-0.671649	0.509323	0.78762	9
HIC1	ENSG00000177374	Rare PTVs	FALSE	FALSE	FALSE	TRUE	FALSE	FALSE	-0.0918902	0.341562	-0.761351	0.57757	0.787908	7
NFX1	ENSG00000086102	Rare deleterious missense variants	FALSE	TRUE	FALSE	TRUE	FALSE	FALSE	0.0857002	0.319505	-0.540529	0.711929	0.788525	8
ACOXL	ENSG00000153093	Rare PTVs + deleterious missense	FALSE	FALSE	FALSE	TRUE	FALSE	FALSE	-0.0483947	0.18086	-0.402879	0.306089	0.789022	25
TRPC4	ENSG00000133107	Rare PTVs + deleterious missense	FALSE	FALSE	TRUE	FALSE	FALSE	FALSE	0.0396658	0.148597	-0.251584	0.330915	0.789519	37
PRPF8	ENSG00000174231	Rare PTVs + deleterious missense	TRUE	TRUE	FALSE	TRUE	FALSE	FALSE	-0.0282475	0.105878	-0.235768	0.179273	0.789629	71
LARGE2	ENSG00000165905	Rare deleterious missense variants	FALSE	FALSE	FALSE	TRUE	FALSE	FALSE	-0.0910464	0.341591	-0.760563	0.578471	0.789827	7
IRAK2	ENSG00000134070	Rare PTVs	FALSE	FALSE	FALSE	TRUE	FALSE	FALSE	-0.0567425	0.213014	-0.474249	0.360764	0.789948	16
PRPF8	ENSG00000174231	Rare deleterious missense variants	TRUE	TRUE	FALSE	TRUE	FALSE	FALSE	-0.0340611	0.129228	-0.287347	0.219225	0.792109	47
PI4KA	ENSG00000241973	Rare PTVs + deleterious missense	FALSE	TRUE	FALSE	TRUE	TRUE	FALSE	-0.0329719	0.125362	-0.27868	0.212736	0.79254	52
STH	ENSG00000256762	Rare PTVs	FALSE	FALSE	FALSE	TRUE	FALSE	FALSE	-0.0967536	0.368956	-0.819906	0.626399	0.79314	6
STH	ENSG00000256762	Rare PTVs + deleterious missense	FALSE	FALSE	FALSE	TRUE	FALSE	FALSE	-0.0967536	0.368956	-0.819906	0.626399	0.79314	6
RFC2	ENSG00000049541	Rare deleterious missense variants	FALSE	TRUE	FALSE	TRUE	TRUE	FALSE	-0.0835321	0.319547	-0.709842	0.542778	0.793778	8
CHD1L	ENSG00000131778	Rare deleterious missense variants	FALSE	TRUE	FALSE	TRUE	TRUE	FALSE	-0.053807	0.207356	-0.460224	0.35261	0.795257	19
ZSCAN2	ENSG00000176371	Rare PTVs + deleterious missense	FALSE	FALSE	FALSE	TRUE	FALSE	FALSE	-0.0522017	0.202126	-0.448369	0.343965	0.796205	20
NOP2	ENSG00000111641	Rare PTVs + deleterious missense	TRUE	TRUE	FALSE	TRUE	FALSE	FALSE	-0.0882157	0.341612	-0.757774	0.581343	0.796228	7
OR6B3	ENSG00000178586	Rare PTVs + deleterious missense	FALSE	FALSE	FALSE	TRUE	FALSE	FALSE	-0.0880498	0.341549	-0.757485	0.581385	0.796566	7
OR6B3	ENSG00000178586	Rare PTVs	FALSE	FALSE	FALSE	TRUE	FALSE	FALSE	-0.0880498	0.341549	-0.757485	0.581385	0.796566	7
ZNF804A	ENSG00000170396	Rare PTVs	TRUE	FALSE	TRUE	FALSE	FALSE	FALSE	0.0950284	0.368921	-0.628055	0.818111	0.796728	6
ZNF804A	ENSG00000170396	Rare PTVs + deleterious missense	TRUE	FALSE	TRUE	FALSE	FALSE	FALSE	0.0950284	0.368921	-0.628055	0.818111	0.796728	6
TOM1L2	ENSG00000175662	Rare PTVs	FALSE	TRUE	FALSE	TRUE	FALSE	FALSE	-0.0817562	0.319495	-0.707964	0.544452	0.798035	8
FKBP10	ENSG00000141756	Rare PTVs + deleterious missense	FALSE	TRUE	FALSE	TRUE	TRUE	FALSE	0.037252	0.146627	-0.250136	0.32464	0.79945	38
SGSM2	ENSG00000141258	Rare PTVs + deleterious missense	FALSE	TRUE	FALSE	TRUE	FALSE	FALSE	-0.0591743	0.23335	-0.51654	0.398191	0.799816	15
TRMT2A	ENSG00000099899	Rare deleterious missense variants	FALSE	TRUE	FALSE	TRUE	TRUE	FALSE	0.102373	0.404236	-0.689928	0.894673	0.800076	5
QSOX2	ENSG00000165661	Rare PTVs + deleterious missense	FALSE	TRUE	FALSE	TRUE	FALSE	FALSE	0.0688573	0.272481	-0.465204	0.602918	0.800497	11
FAM83D	ENSG00000101447	Rare PTVs + deleterious missense	FALSE	FALSE	TRUE	FALSE	FALSE	FALSE	0.0633029	0.250679	-0.428028	0.554634	0.800636	13
CRY2	ENSG00000121671	Rare deleterious missense variants	FALSE	TRUE	FALSE	TRUE	FALSE	FALSE	0.0861932	0.341638	-0.583415	0.755802	0.800814	7
TRMT2A	ENSG00000099899	Rare PTVs	FALSE	TRUE	FALSE	TRUE	TRUE	FALSE	0.046514	0.184478	-0.315063	0.408091	0.800935	24
CHMP2B	ENSG00000083937	Rare PTVs + deleterious missense	FALSE	TRUE	FALSE	TRUE	FALSE	FALSE	0.0606365	0.241522	-0.412746	0.534019	0.801769	14
TFRC	ENSG00000072274	Rare PTVs + deleterious missense	TRUE	TRUE	FALSE	TRUE	TRUE	FALSE	0.0857479	0.341567	-0.583722	0.755217	0.801782	7
GBA2	ENSG00000070610	Rare deleterious missense variants	FALSE	TRUE	FALSE	TRUE	FALSE	FALSE	0.0548825	0.219196	-0.37474	0.484506	0.802293	17
SETD1A	ENSG00000099381	Rare deleterious missense variants	TRUE	TRUE	FALSE	FALSE	FALSE	TRUE	-0.0627329	0.250646	-0.553998	0.428533	0.802368	13
ASTL	ENSG00000188886	Rare PTVs + deleterious missense	FALSE	FALSE	FALSE	TRUE	FALSE	FALSE	0.0651383	0.260896	-0.446216	0.576493	0.802842	12
ETFA	ENSG00000140374	Rare deleterious missense variants	FALSE	TRUE	FALSE	TRUE	FALSE	FALSE	-0.0582224	0.233326	-0.51554	0.399095	0.802949	15
FAM114A2	ENSG00000055147	Rare PTVs	FALSE	TRUE	TRUE	FALSE	FALSE	FALSE	0.0848232	0.341617	-0.584744	0.75439	0.803903	7
PRRT3	ENSG00000163704	Rare PTVs	FALSE	TRUE	FALSE	TRUE	FALSE	FALSE	0.040735	0.165019	-0.282701	0.364171	0.805025	28
PRRT3	ENSG00000163704	Rare PTVs + deleterious missense	FALSE	TRUE	FALSE	TRUE	FALSE	FALSE	0.040735	0.165019	-0.282701	0.364171	0.805025	28
ARID3C	ENSG00000205143	Rare PTVs + deleterious missense	FALSE	FALSE	FALSE	TRUE	FALSE	FALSE	0.078736	0.319531	-0.547543	0.705015	0.805365	8
LTBR	ENSG00000111321	Rare PTVs	TRUE	TRUE	FALSE	TRUE	FALSE	FALSE	-0.0994349	0.404159	-0.891586	0.692716	0.805661	5
LTBR	ENSG00000111321	Rare PTVs + deleterious missense	TRUE	TRUE	FALSE	TRUE	FALSE	FALSE	-0.0994349	0.404159	-0.891586	0.692716	0.805661	5
CD276	ENSG00000103855	Rare PTVs + deleterious missense	FALSE	TRUE	FALSE	TRUE	FALSE	FALSE	0.0592622	0.241569	-0.414213	0.532737	0.806208	12
SREBF1	ENSG00000072310	Rare deleterious missense variants	FALSE	TRUE	FALSE	TRUE	FALSE	FALSE	-0.0699465	0.285811	-0.630135	0.490242	0.806666	10
SYNRG	ENSG00000275066	Rare PTVs + deleterious missense	TRUE	FALSE	FALSE	TRUE	FALSE	FALSE	0.0591099	0.241597	-0.414419	0.532639	0.806718	14
TNFRSF4	ENSG00000186827	Rare PTVs	FALSE	FALSE	FALSE	TRUE	FALSE	FALSE	0.0901113	0.36902	-0.633167	0.813389	0.807084	6
MLXIP	ENSG00000175727	Rare PTVs + deleterious missense	TRUE	TRUE	TRUE	FALSE	FALSE	FALSE	-0.0632862	0.260901	-0.574651	0.448079	0.808341	12
BLK	ENSG00000136573	Rare deleterious missense variants	FALSE	FALSE	FALSE	TRUE	FALSE	FALSE	0.0607724	0.250639	-0.430479	0.552024	0.808417	13
PRICKLE1	ENSG00000139174	Rare deleterious missense variants	TRUE	TRUE	FALSE	TRUE	FALSE	FALSE	-0.0689428	0.285778	-0.629067	0.491182	0.809365	10
FBXL19	ENSG00000099364	Rare PTVs	FALSE	TRUE	FALSE	TRUE	FALSE	FALSE	-0.0884786	0.368938	-0.811595	0.634638	0.810471	6
FBXL19	ENSG00000099364	Rare PTVs + deleterious missense	FALSE	TRUE	FALSE	TRUE	FALSE	FALSE	-0.0884786	0.368938	-0.811595	0.634638	0.810471	6
FAN1	ENSG00000198690	Rare PTVs	FALSE	TRUE	FALSE	TRUE	TRUE	FALSE	0.0424509	0.177278	-0.305013	0.389914	0.81075	24
ATXN2L	ENSG00000168488	Rare PTVs + deleterious missense	TRUE	TRUE	FALSE	TRUE	TRUE	FALSE	-0.0681535	0.285839	-0.628397	0.49209	0.811546	10
CIAO1	ENSG00000144021	Rare PTVs + deleterious missense	FALSE	TRUE	FALSE	TRUE	FALSE	FALSE	0.0761517	0.319529	-0.550123	0.702427	0.81163	8
ZNF74	ENSG00000185252	Rare PTVs	FALSE	FALSE	FALSE	TRUE	TRUE	FALSE	0.0760721	0.319482	-0.550111	0.702255	0.811796	8
AGXT	ENSG00000172482	Rare deleterious missense variants	FALSE	FALSE	FALSE	TRUE	FALSE	FALSE	0.0594776	0.250652	-0.431799	0.550754	0.812431	13
SEC16A	ENSG00000148396	Rare PTVs	FALSE	TRUE	FALSE	TRUE	FALSE	FALSE	0.0467149	0.197215	-0.339826	0.433256	0.812756	21
CLTA	ENSG00000122705	Rare PTVs + deleterious missense	TRUE	TRUE	FALSE	TRUE	FALSE	FALSE	0.0954962	0.404142	-0.69662	0.887612	0.813205	5
FMO1	ENSG00000010932	Rare PTVs + deleterious missense	FALSE	FALSE	FALSE	TRUE	FALSE	FALSE	0.0527748	0.22592	-0.390027	0.495577	0.815296	14
ATG4B	ENSG00000168397	Rare PTVs + deleterious missense	FALSE	TRUE	FALSE	TRUE	FALSE	FALSE	0.093829	0.404156	-0.698314	0.885972	0.816414	5
GHITM	ENSG00000165678	Rare PTVs + deleterious missense	FALSE	TRUE	FALSE	TRUE	FALSE	FALSE	0.0663027	0.285776	-0.493817	0.626422	0.816531	10
WDFY4	ENSG00000128815	Rare PTVs	FALSE	FALSE	FALSE	TRUE	FALSE	FALSE	-0.0344117	0.148625	-0.325717	0.256893	0.816901	37
TRPC4	ENSG00000133107	Rare deleterious missense variants	FALSE	FALSE	TRUE	FALSE	FALSE	FALSE	0.0443132	0.192684	-0.333346	0.421972	0.818109	22
CDHR2	ENSG00000074276	Rare PTVs + deleterious missense	FALSE	FALSE	FALSE	TRUE	FALSE	FALSE	0.036158	0.157395	-0.272336	0.344652	0.818304	33
ZNHIT3	ENSG00000273611	Rare PTVs + deleterious missense	FALSE	FALSE	FALSE	TRUE	FALSE	FALSE	0.0778675	0.341591	-0.591649	0.747384	0.819681	7
MSRA	ENSG00000175806	Rare PTVs + deleterious missense	FALSE	TRUE	FALSE	TRUE	FALSE	FALSE	-0.0406804	0.180764	-0.394978	0.313617	0.821944	25
GNB1L	ENSG00000185838	Rare PTVs + deleterious missense	FALSE	FALSE	FALSE	TRUE	TRUE	FALSE	-0.0677946	0.301248	-0.658239	0.52265	0.821944	9
ACOXL	ENSG00000153093	Rare deleterious missense variants	FALSE	FALSE	FALSE	TRUE	FALSE	FALSE	-0.0542502	0.241669	-0.527921	0.41942	0.822384	14
SLC6A20	ENSG00000163817	Rare deleterious missense variants	FALSE	FALSE	FALSE	TRUE	FALSE	FALSE	-0.0464807	0.207337	-0.45286	0.359899	0.822618	19
SMYD4	ENSG00000186532	Rare deleterious missense variants	FALSE	FALSE	FALSE	TRUE	FALSE	FALSE	0.0668142	0.301228	-0.523592	0.65722	0.824466	9
CD27	ENSG00000139193	Rare PTVs	FALSE	FALSE	FALSE	TRUE	FALSE	FALSE	-0.0748264	0.341553	-0.744269	0.594616	0.826591	7
CA9	ENSG00000107159	Rare PTVs + deleterious missense	FALSE	FALSE	FALSE	TRUE	FALSE	FALSE	-0.054138	0.250716	-0.54554	0.437264	0.82904	13
FAM166B	ENSG00000215187	Rare PTVs + deleterious missense	FALSE	FALSE	FALSE	TRUE	FALSE	FALSE	0.0650432	0.301236	-0.525379	0.655465	0.82905	9
MRM1	ENSG00000278619	Rare PTVs + deleterious missense	FALSE	FALSE	FALSE	TRUE	FALSE	FALSE	0.078445	0.368922	-0.644641	0.801531	0.831614	6
F2RL3	ENSG00000127533	Rare PTVs + deleterious missense	FALSE	FALSE	FALSE	TRUE	TRUE	FALSE	-0.0512688	0.241554	-0.524714	0.422176	0.831916	14
PAK6	ENSG00000137843	Rare deleterious missense variants	FALSE	TRUE	TRUE	FALSE	FALSE	FALSE	0.0848725	0.404145	-0.707249	0.876994	0.833664	5
MAD1L1	ENSG00000002822	Rare PTVs	FALSE	TRUE	TRUE	FALSE	FALSE	FALSE	-0.0393434	0.188453	-0.408711	0.330024	0.834628	23
MAD1L1	ENSG00000002822	Rare PTVs + deleterious missense	FALSE	TRUE	TRUE	FALSE	FALSE	FALSE	-0.0393434	0.188453	-0.408711	0.330024	0.834628	23
DNAJC30	ENSG00000176410	Rare PTVs + deleterious missense	FALSE	TRUE	FALSE	TRUE	TRUE	FALSE	0.0765003	0.368977	-0.646692	0.799693	0.835752	6
FMO1	ENSG00000010932	Rare PTVs	FALSE	FALSE	FALSE	TRUE	FALSE	FALSE	0.0591982	0.285763	-0.500897	0.619293	0.835887	8
PSTPIP1	ENSG00000140368	Rare PTVs + deleterious missense	FALSE	FALSE	FALSE	TRUE	FALSE	FALSE	0.0483009	0.233337	-0.409039	0.505641	0.83601	15
PCDHA2	ENSG00000204969	Rare PTVs	FALSE	FALSE	TRUE	FALSE	FALSE	FALSE	0.0417575	0.202087	-0.354332	0.437847	0.836298	18
CCDC116	ENSG00000161180	Rare PTVs + deleterious missense	FALSE	FALSE	FALSE	TRUE	FALSE	FALSE	0.0761332	0.36893	-0.646968	0.799234	0.836509	6
CCDC116	ENSG00000161180	Rare PTVs	FALSE	FALSE	FALSE	TRUE	FALSE	FALSE	0.0761332	0.36893	-0.646968	0.799234	0.836509	6
PLCH2	ENSG00000149527	Rare PTVs + deleterious missense	FALSE	TRUE	TRUE	TRUE	FALSE	FALSE	0.0289733	0.142938	-0.251185	0.309132	0.839371	40
AGRN	ENSG00000188157	Rare PTVs + deleterious missense	FALSE	TRUE	FALSE	TRUE	FALSE	FALSE	0.0259562	0.129135	-0.227147	0.279059	0.840698	49
DNAJA3	ENSG00000103423	Rare PTVs + deleterious missense	FALSE	TRUE	TRUE	FALSE	FALSE	FALSE	-0.0405753	0.202081	-0.436653	0.355502	0.840865	18
AIFM3	ENSG00000183773	Rare PTVs	FALSE	TRUE	FALSE	TRUE	TRUE	FALSE	-0.0573347	0.28577	-0.617442	0.502773	0.840986	10
SEMA4C	ENSG00000168758	Rare PTVs	TRUE	TRUE	FALSE	TRUE	FALSE	FALSE	-0.0636908	0.319502	-0.689914	0.562533	0.841994	8
ESS2	ENSG00000100056	Rare PTVs	FALSE	TRUE	FALSE	TRUE	TRUE	FALSE	-0.0464646	0.233362	-0.503853	0.410924	0.842178	15
BMP3	ENSG00000152785	Rare deleterious missense variants	FALSE	FALSE	FALSE	TRUE	FALSE	FALSE	0.0804066	0.404133	-0.711691	0.872505	0.842294	5
POLR1A	ENSG00000068654	Rare PTVs + deleterious missense	TRUE	TRUE	FALSE	TRUE	FALSE	FALSE	-0.0258539	0.130474	-0.281582	0.229874	0.842925	48
PDE4B	ENSG00000184588	Rare PTVs + deleterious missense	TRUE	TRUE	TRUE	FALSE	FALSE	FALSE	-0.0539711	0.272477	-0.588024	0.480082	0.842986	11
ATP2A1	ENSG00000196296	Rare PTVs	FALSE	FALSE	FALSE	TRUE	TRUE	FALSE	-0.0356696	0.180747	-0.389932	0.318593	0.843558	25
FANCD2	ENSG00000144554	Rare PTVs + deleterious missense	FALSE	FALSE	FALSE	TRUE	FALSE	FALSE	-0.0349248	0.177265	-0.382364	0.312514	0.843813	26
MAN1B1	ENSG00000177239	Rare PTVs + deleterious missense	FALSE	TRUE	FALSE	TRUE	FALSE	FALSE	0.0259428	0.131854	-0.23249	0.284376	0.84402	47
AGPAT2	ENSG00000169692	Rare PTVs + deleterious missense	FALSE	FALSE	FALSE	TRUE	FALSE	FALSE	0.0458382	0.233379	-0.411583	0.50326	0.844289	15
ERI1	ENSG00000104626	Rare PTVs + deleterious missense	FALSE	FALSE	FALSE	TRUE	FALSE	FALSE	-0.0457279	0.233371	-0.503134	0.411678	0.844653	15
C1QTNF12	ENSG00000184163	Rare PTVs + deleterious missense	FALSE	FALSE	FALSE	TRUE	FALSE	FALSE	-0.0404869	0.20733	-0.446854	0.36588	0.845177	15
C1QTNF12	ENSG00000184163	Rare PTVs	FALSE	FALSE	FALSE	TRUE	FALSE	FALSE	-0.0404869	0.20733	-0.446854	0.36588	0.845177	15
PCNX3	ENSG00000197136	Rare PTVs + deleterious missense	TRUE	TRUE	TRUE	FALSE	FALSE	FALSE	-0.053067	0.272481	-0.587129	0.480995	0.845585	11
CYP1A2	ENSG00000140505	Rare PTVs	FALSE	FALSE	FALSE	TRUE	FALSE	FALSE	0.0528969	0.272492	-0.481186	0.586979	0.84608	9
ANO7	ENSG00000146205	Rare PTVs	FALSE	FALSE	FALSE	TRUE	FALSE	FALSE	-0.0315043	0.162336	-0.349681	0.286673	0.846122	27
GRM1	ENSG00000152822	Rare PTVs	TRUE	FALSE	TRUE	FALSE	FALSE	FALSE	0.0783977	0.404198	-0.71383	0.870625	0.846209	5
DGCR2	ENSG00000070413	Rare deleterious missense variants	FALSE	TRUE	FALSE	TRUE	TRUE	FALSE	0.071265	0.368968	-0.65191	0.79444	0.846844	6
DUSP2	ENSG00000158050	Rare PTVs	FALSE	FALSE	FALSE	TRUE	FALSE	FALSE	0.0777987	0.404096	-0.714227	0.869824	0.847331	5
CLCN3	ENSG00000109572	Rare PTVs + deleterious missense	TRUE	TRUE	TRUE	FALSE	FALSE	FALSE	-0.0334712	0.174171	-0.374846	0.307904	0.847606	27
RCN2	ENSG00000117906	Rare PTVs + deleterious missense	FALSE	TRUE	FALSE	TRUE	FALSE	FALSE	0.0521249	0.272475	-0.481926	0.586176	0.84829	11
MYO1C	ENSG00000197879	Rare PTVs + deleterious missense	FALSE	TRUE	FALSE	TRUE	FALSE	FALSE	0.0195554	0.10238	-0.181109	0.22022	0.84852	78
NDOR1	ENSG00000188566	Rare PTVs + deleterious missense	FALSE	FALSE	FALSE	TRUE	FALSE	FALSE	-0.0291299	0.152787	-0.328593	0.270333	0.848795	31
DNM3	ENSG00000197959	Rare PTVs + deleterious missense	FALSE	TRUE	FALSE	TRUE	FALSE	TRUE	0.0271207	0.142939	-0.25304	0.307281	0.849517	40
GTF2IRD1	ENSG00000006704	Rare PTVs + deleterious missense	TRUE	FALSE	FALSE	TRUE	TRUE	FALSE	0.0604939	0.319517	-0.565758	0.686746	0.849835	8
WDR76	ENSG00000092470	Rare PTVs + deleterious missense	FALSE	FALSE	TRUE	FALSE	FALSE	FALSE	0.0515633	0.27246	-0.482456	0.585583	0.849896	11
MRM1	ENSG00000278619	Rare PTVs	FALSE	FALSE	FALSE	TRUE	FALSE	FALSE	0.0759043	0.404152	-0.716231	0.86804	0.851025	5
OPN4	ENSG00000122375	Rare PTVs + deleterious missense	FALSE	FALSE	FALSE	TRUE	FALSE	FALSE	0.0469971	0.250648	-0.444272	0.538266	0.851267	13
DPP7	ENSG00000176978	Rare PTVs	FALSE	TRUE	FALSE	TRUE	FALSE	FALSE	0.0303181	0.162358	-0.287902	0.348538	0.851868	31
SLC25A1	ENSG00000100075	Rare PTVs + deleterious missense	FALSE	TRUE	FALSE	TRUE	TRUE	FALSE	-0.0434419	0.233339	-0.500786	0.413902	0.852308	15
MLXIPL	ENSG00000009950	Rare PTVs + deleterious missense	FALSE	FALSE	FALSE	TRUE	TRUE	FALSE	-0.0367101	0.197236	-0.423291	0.349871	0.852349	21
ATAD5	ENSG00000176208	Rare PTVs	TRUE	FALSE	FALSE	TRUE	FALSE	FALSE	0.0396472	0.213026	-0.377883	0.457177	0.852356	18
ATAD5	ENSG00000176208	Rare PTVs + deleterious missense	TRUE	FALSE	FALSE	TRUE	FALSE	FALSE	0.0396472	0.213026	-0.377883	0.457177	0.852356	18
LMAN2L	ENSG00000114988	Rare PTVs + deleterious missense	FALSE	TRUE	FALSE	TRUE	FALSE	FALSE	0.0482627	0.260881	-0.463063	0.559588	0.85323	12
QSOX2	ENSG00000165661	Rare PTVs	FALSE	TRUE	FALSE	TRUE	FALSE	FALSE	-0.0528522	0.285771	-0.612962	0.507258	0.853272	10
SRR	ENSG00000167720	Rare PTVs + deleterious missense	FALSE	TRUE	FALSE	TRUE	FALSE	FALSE	0.0392752	0.213016	-0.378235	0.456786	0.853718	18
FAM166A	ENSG00000188163	Rare PTVs	FALSE	FALSE	FALSE	TRUE	FALSE	FALSE	-0.0428496	0.233362	-0.500239	0.414539	0.854313	15
ATP2A1	ENSG00000196296	Rare PTVs + deleterious missense	FALSE	FALSE	FALSE	TRUE	TRUE	FALSE	0.0160777	0.0878503	-0.156109	0.188264	0.854789	106
CCDC107	ENSG00000159884	Rare PTVs	FALSE	TRUE	FALSE	TRUE	FALSE	FALSE	0.0584026	0.3195	-0.567816	0.684621	0.85496	8
CCDC107	ENSG00000159884	Rare PTVs + deleterious missense	FALSE	TRUE	FALSE	TRUE	FALSE	FALSE	0.0584026	0.3195	-0.567816	0.684621	0.85496	8
NIPA2	ENSG00000140157	Rare PTVs	FALSE	TRUE	FALSE	TRUE	TRUE	FALSE	0.0437086	0.241544	-0.429717	0.517135	0.856404	12
NIPA2	ENSG00000140157	Rare PTVs + deleterious missense	FALSE	TRUE	FALSE	TRUE	TRUE	FALSE	0.0437086	0.241544	-0.429717	0.517135	0.856404	12
CNNM3	ENSG00000168763	Rare PTVs + deleterious missense	FALSE	TRUE	FALSE	TRUE	FALSE	FALSE	0.0339292	0.188449	-0.33543	0.403289	0.857118	23
INPP5E	ENSG00000148384	Rare deleterious missense variants	FALSE	FALSE	FALSE	TRUE	FALSE	FALSE	-0.0328329	0.1845	-0.394453	0.328787	0.858758	24
TMEM266	ENSG00000169758	Rare deleterious missense variants	FALSE	FALSE	FALSE	TRUE	FALSE	FALSE	-0.0718634	0.404161	-0.864017	0.72029	0.858874	5
SLC25A51	ENSG00000122696	Rare PTVs + deleterious missense	FALSE	TRUE	FALSE	TRUE	FALSE	FALSE	0.0602219	0.341553	-0.609221	0.729665	0.860045	7
FMO5	ENSG00000131781	Rare PTVs	FALSE	FALSE	FALSE	TRUE	TRUE	FALSE	-0.0459759	0.260941	-0.557419	0.465467	0.860143	12
ZNF280B	ENSG00000275004	Rare PTVs	FALSE	FALSE	FALSE	TRUE	FALSE	FALSE	0.064773	0.368919	-0.658307	0.787854	0.860628	6
ZNF280B	ENSG00000275004	Rare PTVs + deleterious missense	FALSE	FALSE	FALSE	TRUE	FALSE	FALSE	0.064773	0.368919	-0.658307	0.787854	0.860628	6
SLC5A10	ENSG00000154025	Rare PTVs	FALSE	FALSE	FALSE	TRUE	FALSE	FALSE	0.0330577	0.188478	-0.336358	0.402474	0.860771	23
ENOX1	ENSG00000120658	Rare PTVs	FALSE	TRUE	TRUE	FALSE	FALSE	FALSE	0.0596421	0.341564	-0.609821	0.729105	0.861383	7
PMPCA	ENSG00000165688	Rare PTVs + deleterious missense	FALSE	TRUE	FALSE	TRUE	FALSE	FALSE	-0.0361583	0.207352	-0.442567	0.370251	0.861566	19
WDR76	ENSG00000092470	Rare PTVs	FALSE	FALSE	TRUE	FALSE	FALSE	FALSE	-0.0498022	0.285762	-0.609895	0.510291	0.861647	10
SOX7	ENSG00000171056	Rare PTVs + deleterious missense	FALSE	FALSE	FALSE	TRUE	FALSE	FALSE	-0.040184	0.233346	-0.497541	0.417174	0.863275	13
LCN15	ENSG00000177984	Rare PTVs	FALSE	FALSE	FALSE	TRUE	FALSE	FALSE	0.0515417	0.301216	-0.538841	0.641924	0.864136	7
LCN15	ENSG00000177984	Rare PTVs + deleterious missense	FALSE	FALSE	FALSE	TRUE	FALSE	FALSE	0.0515417	0.301216	-0.538841	0.641924	0.864136	7
TMEM127	ENSG00000135956	Rare PTVs + deleterious missense	FALSE	TRUE	FALSE	TRUE	FALSE	FALSE	-0.0445613	0.26089	-0.555905	0.466782	0.864378	12
ETFA	ENSG00000140374	Rare PTVs + deleterious missense	FALSE	TRUE	FALSE	TRUE	FALSE	FALSE	0.0324069	0.192733	-0.345349	0.410163	0.86647	22
NFX1	ENSG00000086102	Rare PTVs	FALSE	TRUE	FALSE	TRUE	FALSE	FALSE	-0.0297533	0.177246	-0.377155	0.317649	0.866691	26
H1-4	ENSG00000168298	Rare PTVs	FALSE	FALSE	FALSE	FALSE	FALSE	TRUE	-0.0617081	0.368931	-0.78481	0.661394	0.867164	6
H1-4	ENSG00000168298	Rare PTVs + deleterious missense	FALSE	FALSE	FALSE	FALSE	FALSE	TRUE	-0.0617081	0.368931	-0.78481	0.661394	0.867164	6
POLR1A	ENSG00000068654	Rare PTVs	TRUE	TRUE	FALSE	TRUE	FALSE	FALSE	-0.0343945	0.207335	-0.440771	0.371982	0.868245	19
ERCC6	ENSG00000225830	Rare deleterious missense variants	FALSE	FALSE	FALSE	TRUE	FALSE	FALSE	0.0241553	0.146794	-0.26356	0.311871	0.869297	38
PINX1	ENSG00000254093	Rare PTVs + deleterious missense	FALSE	TRUE	FALSE	TRUE	FALSE	FALSE	0.0461091	0.285829	-0.514115	0.606333	0.871844	10
DGCR2	ENSG00000070413	Rare PTVs + deleterious missense	FALSE	TRUE	FALSE	TRUE	TRUE	FALSE	0.0439454	0.272497	-0.490147	0.578037	0.871882	11
DOC2A	ENSG00000149927	Rare PTVs	FALSE	TRUE	FALSE	TRUE	TRUE	FALSE	-0.0512757	0.319518	-0.677529	0.574978	0.872505	8
TOP3B	ENSG00000100038	Rare PTVs + deleterious missense	FALSE	TRUE	FALSE	TRUE	FALSE	FALSE	-0.0329977	0.207324	-0.439351	0.373356	0.873543	19
ACE	ENSG00000159640	Rare PTVs + deleterious missense	FALSE	FALSE	TRUE	FALSE	FALSE	FALSE	-0.0202867	0.12785	-0.270872	0.230298	0.873924	50
SIGMAR1	ENSG00000147955	Rare deleterious missense variants	FALSE	TRUE	FALSE	TRUE	FALSE	FALSE	0.0639013	0.404264	-0.728455	0.856258	0.874404	5
ALDH3A2	ENSG00000072210	Rare PTVs + deleterious missense	FALSE	TRUE	FALSE	TRUE	FALSE	FALSE	-0.031905	0.202087	-0.427995	0.364185	0.874554	20
TLN1	ENSG00000137076	Rare PTVs + deleterious missense	TRUE	TRUE	FALSE	TRUE	FALSE	FALSE	-0.0342758	0.219207	-0.46392	0.395368	0.875748	17
KIAA1191	ENSG00000122203	Rare PTVs + deleterious missense	FALSE	TRUE	FALSE	TRUE	FALSE	FALSE	0.0425805	0.27247	-0.49146	0.576621	0.875816	11
ANO7	ENSG00000146205	Rare PTVs + deleterious missense	FALSE	FALSE	FALSE	TRUE	FALSE	FALSE	-0.0240712	0.157345	-0.332466	0.284323	0.878411	29
SIMC1	ENSG00000170085	Rare PTVs	FALSE	FALSE	FALSE	TRUE	FALSE	FALSE	0.0382266	0.250652	-0.45305	0.529503	0.878786	13
SIMC1	ENSG00000170085	Rare PTVs + deleterious missense	FALSE	FALSE	FALSE	TRUE	FALSE	FALSE	0.0382266	0.250652	-0.45305	0.529503	0.878786	13
ARRDC1	ENSG00000197070	Rare PTVs + deleterious missense	FALSE	TRUE	FALSE	TRUE	FALSE	FALSE	-0.0308176	0.202079	-0.426891	0.365255	0.87879	20
INTS11	ENSG00000127054	Rare PTVs	FALSE	TRUE	FALSE	TRUE	FALSE	FALSE	-0.0334047	0.219234	-0.463102	0.396293	0.878895	17
RAB36	ENSG00000100228	Rare deleterious missense variants	FALSE	FALSE	FALSE	TRUE	FALSE	FALSE	-0.0613999	0.404164	-0.853559	0.730759	0.879252	5
AGXT	ENSG00000172482	Rare PTVs + deleterious missense	FALSE	FALSE	FALSE	TRUE	FALSE	FALSE	0.0267396	0.177278	-0.320725	0.374204	0.880107	26
GJA5	ENSG00000265107	Rare PTVs	FALSE	FALSE	FALSE	TRUE	TRUE	FALSE	-0.0556327	0.368943	-0.778759	0.667494	0.880142	6
HOOK3	ENSG00000168172	Rare PTVs	TRUE	TRUE	FALSE	TRUE	FALSE	FALSE	-0.0607288	0.404128	-0.852818	0.73136	0.880551	5
ACOXL	ENSG00000153093	Rare PTVs	FALSE	FALSE	FALSE	TRUE	FALSE	FALSE	-0.0409043	0.272557	-0.575116	0.493307	0.880705	11
TXNRD1	ENSG00000198431	Rare deleterious missense variants	FALSE	TRUE	TRUE	FALSE	FALSE	FALSE	-0.0426988	0.285756	-0.60278	0.517383	0.88122	10
NOTCH1	ENSG00000148400	Rare deleterious missense variants	TRUE	TRUE	FALSE	TRUE	FALSE	FALSE	-0.02095	0.141167	-0.297637	0.255737	0.882023	41
MYO1E	ENSG00000157483	Rare PTVs	FALSE	TRUE	FALSE	TRUE	FALSE	FALSE	-0.0325267	0.219256	-0.462268	0.397215	0.882067	17
CTSB	ENSG00000164733	Rare PTVs	FALSE	TRUE	FALSE	TRUE	FALSE	FALSE	0.0296526	0.20209	-0.366443	0.425748	0.883346	20
CRY2	ENSG00000121671	Rare PTVs	FALSE	TRUE	FALSE	TRUE	FALSE	FALSE	-0.0534274	0.368948	-0.776565	0.66971	0.884861	6
TSPAN18	ENSG00000157570	Rare PTVs + deleterious missense	FALSE	FALSE	FALSE	TRUE	FALSE	FALSE	0.0433383	0.301251	-0.547113	0.63379	0.885611	9
GRID1	ENSG00000182771	Rare PTVs + deleterious missense	TRUE	TRUE	FALSE	TRUE	FALSE	FALSE	0.02836	0.197267	-0.358282	0.415003	0.885687	21
TRPC4	ENSG00000133107	Rare PTVs	FALSE	FALSE	TRUE	FALSE	FALSE	FALSE	0.0328235	0.233346	-0.424534	0.490181	0.888135	15
PAXX	ENSG00000148362	Rare PTVs + deleterious missense	FALSE	TRUE	FALSE	TRUE	FALSE	FALSE	-0.0445077	0.319559	-0.670843	0.581827	0.889231	8
PAXX	ENSG00000148362	Rare PTVs	FALSE	TRUE	FALSE	TRUE	FALSE	FALSE	-0.0445077	0.319559	-0.670843	0.581827	0.889231	8
SPECC1	ENSG00000128487	Rare PTVs + deleterious missense	FALSE	TRUE	FALSE	TRUE	FALSE	FALSE	0.027129	0.19722	-0.359421	0.413679	0.890591	21
RECK	ENSG00000122707	Rare deleterious missense variants	FALSE	FALSE	FALSE	TRUE	FALSE	FALSE	0.0391589	0.285774	-0.520956	0.599274	0.891009	8
CD276	ENSG00000103855	Rare PTVs	FALSE	TRUE	FALSE	TRUE	FALSE	FALSE	0.0434491	0.319519	-0.582807	0.669705	0.891835	8
GJA8	ENSG00000121634	Rare PTVs	FALSE	FALSE	FALSE	TRUE	TRUE	FALSE	-0.0456415	0.341559	-0.715096	0.623814	0.893698	7
SLC35C1	ENSG00000181830	Rare deleterious missense variants	FALSE	FALSE	FALSE	TRUE	FALSE	FALSE	-0.0538075	0.404149	-0.845938	0.738323	0.894085	5
ALPK3	ENSG00000136383	Rare PTVs	FALSE	FALSE	FALSE	TRUE	FALSE	FALSE	0.0222092	0.167828	-0.306732	0.351151	0.894721	29
DOC2A	ENSG00000149927	Rare PTVs + deleterious missense	FALSE	TRUE	FALSE	TRUE	TRUE	FALSE	0.0314631	0.241579	-0.44203	0.504956	0.896377	14
NEO1	ENSG00000067141	Rare PTVs	FALSE	TRUE	FALSE	TRUE	FALSE	FALSE	-0.0337052	0.260876	-0.545021	0.477611	0.8972	12
IFFO1	ENSG00000010295	Rare deleterious missense variants	FALSE	TRUE	FALSE	TRUE	FALSE	FALSE	0.0382483	0.301269	-0.552237	0.628734	0.898975	9
FNDC10	ENSG00000228594	Rare PTVs + deleterious missense	FALSE	FALSE	FALSE	TRUE	FALSE	FALSE	-0.0512993	0.404115	-0.843363	0.740765	0.898986	5
FANCD2	ENSG00000144554	Rare PTVs	FALSE	FALSE	FALSE	TRUE	FALSE	FALSE	-0.0228158	0.18078	-0.377144	0.331512	0.899568	25
ZNHIT3	ENSG00000273611	Rare PTVs	FALSE	FALSE	FALSE	TRUE	FALSE	FALSE	-0.0464756	0.368944	-0.769604	0.676652	0.899756	6
AATF	ENSG00000275700	Rare PTVs	FALSE	FALSE	FALSE	TRUE	FALSE	FALSE	-0.0286534	0.233357	-0.486033	0.428726	0.902276	15
DCAF12	ENSG00000198876	Rare PTVs + deleterious missense	FALSE	TRUE	FALSE	TRUE	FALSE	FALSE	0.036572	0.301264	-0.553904	0.627048	0.903378	9
FAM83G	ENSG00000188522	Rare PTVs	FALSE	FALSE	FALSE	TRUE	FALSE	FALSE	0.0413508	0.341551	-0.628087	0.710788	0.903638	7
MAPK7	ENSG00000166484	Rare deleterious missense variants	FALSE	FALSE	FALSE	TRUE	FALSE	FALSE	0.0413227	0.341818	-0.62864	0.711285	0.903778	7
EGFL7	ENSG00000172889	Rare PTVs	FALSE	TRUE	FALSE	TRUE	FALSE	FALSE	-0.0445666	0.368973	-0.767752	0.678618	0.903861	6
POLR1A	ENSG00000068654	Rare deleterious missense variants	TRUE	TRUE	FALSE	TRUE	FALSE	FALSE	-0.020246	0.167849	-0.349229	0.308737	0.903992	29
SLC34A1	ENSG00000131183	Rare PTVs	FALSE	FALSE	FALSE	TRUE	FALSE	FALSE	-0.0385206	0.319683	-0.665099	0.588058	0.904091	8
HK3	ENSG00000160883	Rare PTVs	FALSE	FALSE	FALSE	TRUE	FALSE	FALSE	0.0213067	0.177315	-0.326229	0.368843	0.904354	24
MAN1B1	ENSG00000177239	Rare deleterious missense variants	FALSE	TRUE	FALSE	TRUE	FALSE	FALSE	-0.0191135	0.15978	-0.332282	0.294055	0.904781	32
PTPRD	ENSG00000153707	Rare PTVs	TRUE	TRUE	TRUE	FALSE	FALSE	FALSE	-0.035761	0.30125	-0.62621	0.554688	0.905506	9
TOM1L2	ENSG00000175662	Rare PTVs + deleterious missense	FALSE	TRUE	FALSE	TRUE	FALSE	FALSE	-0.0356418	0.301214	-0.62602	0.554737	0.905809	9
ADRA2B	ENSG00000274286	Rare deleterious missense variants	FALSE	FALSE	FALSE	TRUE	FALSE	FALSE	-0.0476127	0.404199	-0.839841	0.744615	0.90623	5
SOX7	ENSG00000171056	Rare PTVs	FALSE	FALSE	FALSE	TRUE	FALSE	FALSE	0.0473506	0.404142	-0.744765	0.839466	0.906731	5
PEX10	ENSG00000157911	Rare PTVs	FALSE	TRUE	FALSE	TRUE	FALSE	FALSE	0.0319197	0.272536	-0.50225	0.566089	0.906764	11
SEC11A	ENSG00000140612	Rare PTVs	FALSE	TRUE	FALSE	TRUE	FALSE	FALSE	0.0372121	0.319522	-0.58905	0.663474	0.907287	8
CREB3	ENSG00000107175	Rare PTVs	FALSE	TRUE	FALSE	TRUE	FALSE	FALSE	0.0468595	0.404253	-0.745476	0.839195	0.907719	5
PDZD9	ENSG00000155714	Rare PTVs	FALSE	FALSE	FALSE	TRUE	TRUE	FALSE	0.04254	0.368925	-0.680552	0.765632	0.908201	6
PDZD9	ENSG00000155714	Rare PTVs + deleterious missense	FALSE	FALSE	FALSE	TRUE	TRUE	FALSE	0.04254	0.368925	-0.680552	0.765632	0.908201	6
ALX4	ENSG00000052850	Rare deleterious missense variants	FALSE	FALSE	FALSE	TRUE	FALSE	FALSE	0.0326174	0.285822	-0.527592	0.592827	0.909145	10
FMO1	ENSG00000010932	Rare deleterious missense variants	FALSE	FALSE	FALSE	TRUE	FALSE	FALSE	0.0420616	0.368908	-0.680996	0.765119	0.909225	6
EMB	ENSG00000170571	Rare PTVs + deleterious missense	FALSE	FALSE	TRUE	FALSE	FALSE	FALSE	-0.0458109	0.404125	-0.837894	0.746273	0.909747	5
EMB	ENSG00000170571	Rare PTVs	FALSE	FALSE	TRUE	FALSE	FALSE	FALSE	-0.0458109	0.404125	-0.837894	0.746273	0.909747	5
KIF24	ENSG00000186638	Rare deleterious missense variants	FALSE	FALSE	FALSE	TRUE	FALSE	FALSE	-0.0384653	0.341617	-0.708034	0.631103	0.91035	7
EXOSC3	ENSG00000107371	Rare PTVs + deleterious missense	FALSE	TRUE	FALSE	TRUE	FALSE	FALSE	0.0292519	0.260871	-0.482055	0.540558	0.910719	10
CPTP	ENSG00000224051	Rare PTVs	FALSE	FALSE	FALSE	TRUE	FALSE	FALSE	-0.0412119	0.369004	-0.764457	0.682033	0.911074	6
ADGRV1	ENSG00000164199	Rare PTVs + deleterious missense	FALSE	TRUE	TRUE	FALSE	FALSE	FALSE	-0.0118391	0.1073	-0.222147	0.198469	0.912143	71
SAPCD2	ENSG00000186193	Rare PTVs	FALSE	TRUE	FALSE	TRUE	FALSE	FALSE	0.0265499	0.24156	-0.446907	0.500007	0.912481	14
GBA2	ENSG00000070610	Rare PTVs + deleterious missense	FALSE	TRUE	FALSE	TRUE	FALSE	FALSE	0.0164223	0.152788	-0.283041	0.315886	0.914405	35
SV2A	ENSG00000159164	Rare deleterious missense variants	TRUE	TRUE	FALSE	FALSE	FALSE	TRUE	0.0433791	0.404119	-0.748692	0.83545	0.914518	5
SLC34A3	ENSG00000198569	Rare PTVs	FALSE	FALSE	FALSE	TRUE	FALSE	FALSE	0.031802	0.301285	-0.558715	0.622319	0.915936	9
SEC11A	ENSG00000140612	Rare PTVs + deleterious missense	FALSE	TRUE	FALSE	TRUE	FALSE	FALSE	0.0313906	0.301232	-0.559023	0.621805	0.917005	9
INPP5E	ENSG00000148384	Rare PTVs + deleterious missense	FALSE	FALSE	FALSE	TRUE	FALSE	FALSE	0.0164138	0.159791	-0.296776	0.329603	0.918185	32
EXOSC3	ENSG00000107371	Rare PTVs	FALSE	TRUE	FALSE	TRUE	FALSE	FALSE	-0.0328027	0.319485	-0.658991	0.593386	0.918222	6
HHAT	ENSG00000054392	Rare PTVs + deleterious missense	FALSE	FALSE	FALSE	TRUE	FALSE	FALSE	0.0200147	0.197215	-0.366526	0.406556	0.919164	19
EYS	ENSG00000188107	Rare deleterious missense variants	FALSE	FALSE	TRUE	FALSE	FALSE	FALSE	-0.0276415	0.272617	-0.56197	0.506687	0.919239	11
GRID1	ENSG00000182771	Rare deleterious missense variants	TRUE	TRUE	FALSE	TRUE	FALSE	FALSE	0.0221624	0.219266	-0.407597	0.451922	0.919491	17
MIB2	ENSG00000197530	Rare PTVs	FALSE	TRUE	FALSE	TRUE	FALSE	FALSE	0.0172475	0.17081	-0.317539	0.352034	0.919571	26
SYNRG	ENSG00000275066	Rare PTVs	TRUE	FALSE	FALSE	TRUE	FALSE	FALSE	0.024832	0.250712	-0.466561	0.516226	0.921102	13
ASTL	ENSG00000188886	Rare PTVs	FALSE	FALSE	FALSE	TRUE	FALSE	FALSE	-0.0363745	0.368915	-0.759447	0.686698	0.921457	6
ABHD11	ENSG00000106077	Rare PTVs	FALSE	TRUE	FALSE	TRUE	TRUE	FALSE	-0.0336033	0.341546	-0.703032	0.635825	0.921626	7
RASD1	ENSG00000108551	Rare PTVs + deleterious missense	FALSE	TRUE	FALSE	TRUE	FALSE	FALSE	-0.0185388	0.188448	-0.387896	0.350819	0.921634	23
DPH1	ENSG00000108963	Rare deleterious missense variants	FALSE	TRUE	FALSE	TRUE	FALSE	FALSE	0.0362343	0.368936	-0.686878	0.759347	0.921763	6
CSMD1	ENSG00000183117	Rare deleterious missense variants	FALSE	TRUE	TRUE	FALSE	FALSE	FALSE	0.0128075	0.13047	-0.242913	0.268527	0.921802	48
NF1	ENSG00000196712	Rare PTVs + deleterious missense	TRUE	TRUE	FALSE	TRUE	FALSE	FALSE	0.0117189	0.120804	-0.225057	0.248495	0.922721	56
AQP7	ENSG00000165269	Rare deleterious missense variants	FALSE	FALSE	FALSE	TRUE	FALSE	FALSE	0.0385496	0.404247	-0.753773	0.830872	0.924028	5
GBA2	ENSG00000070610	Rare PTVs	FALSE	TRUE	FALSE	TRUE	FALSE	FALSE	-0.0199129	0.213031	-0.437452	0.397626	0.925527	18
TATDN2	ENSG00000157014	Rare PTVs	FALSE	TRUE	FALSE	TRUE	FALSE	FALSE	-0.0296259	0.319751	-0.656336	0.597084	0.926179	8
STARD7	ENSG00000084090	Rare PTVs	FALSE	TRUE	FALSE	TRUE	FALSE	FALSE	0.025	0.272568	-0.509232	0.559232	0.92692	11
POLN	ENSG00000130997	Rare deleterious missense variants	FALSE	FALSE	FALSE	TRUE	FALSE	FALSE	0.0237018	0.260881	-0.487625	0.535028	0.92761	12
ARL10	ENSG00000175414	Rare PTVs + deleterious missense	FALSE	TRUE	FALSE	TRUE	FALSE	FALSE	-0.0242208	0.272474	-0.558269	0.509828	0.929168	11
PRPF8	ENSG00000174231	Rare PTVs	TRUE	TRUE	FALSE	TRUE	FALSE	FALSE	-0.0163472	0.184504	-0.377974	0.345279	0.929399	24
MAGI2	ENSG00000187391	Rare PTVs	TRUE	TRUE	FALSE	FALSE	FALSE	TRUE	-0.0237373	0.272479	-0.557796	0.510321	0.93058	11
CRY2	ENSG00000121671	Rare PTVs + deleterious missense	FALSE	TRUE	FALSE	TRUE	FALSE	FALSE	0.021746	0.250702	-0.469628	0.51312	0.930878	13
MAMDC4	ENSG00000177943	Rare PTVs + deleterious missense	FALSE	FALSE	FALSE	TRUE	FALSE	FALSE	-0.0136994	0.159833	-0.326972	0.299574	0.931697	32
PCDHA2	ENSG00000204969	Rare PTVs + deleterious missense	FALSE	FALSE	TRUE	FALSE	FALSE	FALSE	-0.0164979	0.192702	-0.394193	0.361198	0.931774	20
MAN2A1	ENSG00000112893	Rare deleterious missense variants	FALSE	TRUE	TRUE	FALSE	FALSE	FALSE	-0.0148901	0.173946	-0.355823	0.326043	0.931783	27
FAM178B	ENSG00000168754	Rare PTVs	FALSE	FALSE	FALSE	TRUE	FALSE	FALSE	-0.0175846	0.207339	-0.423967	0.388798	0.932412	19
FAM178B	ENSG00000168754	Rare PTVs + deleterious missense	FALSE	FALSE	FALSE	TRUE	FALSE	FALSE	-0.0175846	0.207339	-0.423967	0.388798	0.932412	19
CDC45	ENSG00000093009	Rare deleterious missense variants	FALSE	FALSE	FALSE	TRUE	TRUE	FALSE	-0.031272	0.368973	-0.754458	0.691914	0.932457	6
GPRIN1	ENSG00000169258	Rare PTVs	FALSE	TRUE	FALSE	TRUE	FALSE	FALSE	-0.0196547	0.233368	-0.477054	0.437745	0.93288	15
GPRIN1	ENSG00000169258	Rare PTVs + deleterious missense	FALSE	TRUE	FALSE	TRUE	FALSE	FALSE	-0.0196547	0.233368	-0.477054	0.437745	0.93288	15
ANKRD12	ENSG00000101745	Rare deleterious missense variants	FALSE	TRUE	FALSE	FALSE	FALSE	TRUE	0.0338906	0.404136	-0.758215	0.825996	0.933169	5
ARL10	ENSG00000175414	Rare PTVs	FALSE	TRUE	FALSE	TRUE	FALSE	FALSE	0.0237389	0.285778	-0.536384	0.583862	0.933798	10
CREB3	ENSG00000107175	Rare PTVs + deleterious missense	FALSE	TRUE	FALSE	TRUE	FALSE	FALSE	-0.0263918	0.319546	-0.652701	0.599917	0.934176	8
CYP7B1	ENSG00000172817	Rare PTVs + deleterious missense	FALSE	TRUE	TRUE	FALSE	FALSE	FALSE	-0.0186178	0.225999	-0.461574	0.424339	0.934345	16
MVP	ENSG00000013364	Rare PTVs	FALSE	TRUE	FALSE	TRUE	TRUE	FALSE	0.0158175	0.192704	-0.361882	0.393517	0.934582	22
TATDN2	ENSG00000157014	Rare PTVs + deleterious missense	FALSE	TRUE	FALSE	TRUE	FALSE	FALSE	0.0246947	0.301433	-0.566113	0.615502	0.934707	9
ATAD3A	ENSG00000197785	Rare PTVs	FALSE	TRUE	FALSE	TRUE	FALSE	FALSE	0.0261391	0.319551	-0.600179	0.652457	0.934806	8
TUFM	ENSG00000178952	Rare PTVs	FALSE	TRUE	FALSE	TRUE	TRUE	FALSE	0.0275528	0.341617	-0.642015	0.697121	0.935717	5
TUFM	ENSG00000178952	Rare deleterious missense variants	FALSE	TRUE	FALSE	TRUE	TRUE	FALSE	-0.0187995	0.233344	-0.476152	0.438553	0.935788	15
FAM83D	ENSG00000101447	Rare PTVs	FALSE	FALSE	TRUE	FALSE	FALSE	FALSE	-0.021703	0.272521	-0.555842	0.512436	0.936525	11
ANKRD23	ENSG00000163126	Rare PTVs + deleterious missense	FALSE	FALSE	FALSE	TRUE	FALSE	FALSE	0.0230701	0.301207	-0.567294	0.613435	0.938948	9
ANKRD23	ENSG00000163126	Rare PTVs	FALSE	FALSE	FALSE	TRUE	FALSE	FALSE	0.0230701	0.301207	-0.567294	0.613435	0.938948	9
PIGW	ENSG00000277161	Rare PTVs	FALSE	FALSE	FALSE	TRUE	FALSE	FALSE	0.0230051	0.301253	-0.56745	0.61346	0.939129	9
MAMDC4	ENSG00000177943	Rare PTVs	FALSE	FALSE	FALSE	TRUE	FALSE	FALSE	0.0123699	0.162395	-0.305924	0.330663	0.939283	31
DCLK3	ENSG00000163673	Rare PTVs	FALSE	FALSE	TRUE	FALSE	FALSE	FALSE	0.030449	0.404114	-0.761613	0.822511	0.939938	5
SCNN1A	ENSG00000111319	Rare deleterious missense variants	FALSE	FALSE	FALSE	TRUE	FALSE	FALSE	-0.0303654	0.404156	-0.822509	0.761778	0.940109	5
NOTCH1	ENSG00000148400	Rare PTVs + deleterious missense	TRUE	TRUE	FALSE	TRUE	FALSE	FALSE	-0.0104413	0.139474	-0.28381	0.262927	0.940325	42
PRAG1	ENSG00000275342	Rare PTVs + deleterious missense	FALSE	FALSE	FALSE	TRUE	FALSE	FALSE	0.0125597	0.167879	-0.316483	0.341602	0.940363	29
TEFM	ENSG00000172171	Rare PTVs	FALSE	TRUE	FALSE	TRUE	FALSE	FALSE	-0.026878	0.368931	-0.74998	0.696224	0.941923	6
FMO2	ENSG00000094963	Rare PTVs + deleterious missense	FALSE	FALSE	FALSE	TRUE	FALSE	FALSE	0.0183248	0.252061	-0.475714	0.512364	0.942045	13
PIGZ	ENSG00000119227	Rare PTVs + deleterious missense	FALSE	TRUE	FALSE	TRUE	TRUE	FALSE	0.0157479	0.219204	-0.41389	0.445386	0.942728	17
LDB3	ENSG00000122367	Rare PTVs + deleterious missense	FALSE	TRUE	FALSE	TRUE	FALSE	FALSE	-0.0124588	0.174005	-0.353508	0.32859	0.94292	27
ATP10A	ENSG00000206190	Rare deleterious missense variants	FALSE	FALSE	FALSE	TRUE	TRUE	FALSE	-0.00988181	0.141187	-0.286608	0.266844	0.944201	41
CLCN3	ENSG00000109572	Rare deleterious missense variants	TRUE	TRUE	TRUE	FALSE	FALSE	FALSE	0.0132208	0.193	-0.365059	0.391501	0.945387	22
SLC7A4	ENSG00000099960	Rare PTVs	FALSE	FALSE	FALSE	TRUE	TRUE	FALSE	0.0231087	0.341652	-0.646528	0.692746	0.946074	7
NT5M	ENSG00000205309	Rare PTVs + deleterious missense	FALSE	FALSE	FALSE	TRUE	FALSE	FALSE	0.0262186	0.404206	-0.766024	0.818461	0.948282	5
NT5M	ENSG00000205309	Rare PTVs	FALSE	FALSE	FALSE	TRUE	FALSE	FALSE	0.0262186	0.404206	-0.766024	0.818461	0.948282	5
ENOX1	ENSG00000120658	Rare PTVs + deleterious missense	FALSE	TRUE	TRUE	FALSE	FALSE	FALSE	-0.0194601	0.301227	-0.609863	0.570943	0.94849	9
ADGRV1	ENSG00000164199	Rare PTVs	FALSE	TRUE	TRUE	FALSE	FALSE	FALSE	-0.00688625	0.108845	-0.220222	0.20645	0.949554	69
ZNF592	ENSG00000166716	Rare PTVs	TRUE	TRUE	FALSE	TRUE	FALSE	FALSE	-0.025363	0.404135	-0.817465	0.766739	0.949959	5
ZNF592	ENSG00000166716	Rare PTVs + deleterious missense	TRUE	TRUE	FALSE	TRUE	FALSE	FALSE	-0.025363	0.404135	-0.817465	0.766739	0.949959	5
EDC3	ENSG00000179151	Rare PTVs + deleterious missense	FALSE	TRUE	FALSE	TRUE	FALSE	FALSE	0.019281	0.319636	-0.607204	0.645766	0.9519	8
SDF2L1	ENSG00000128228	Rare deleterious missense variants	FALSE	FALSE	FALSE	TRUE	FALSE	FALSE	0.0145619	0.24176	-0.459287	0.488411	0.95197	14
CD27	ENSG00000139193	Rare PTVs + deleterious missense	FALSE	FALSE	FALSE	TRUE	FALSE	FALSE	0.01904	0.319504	-0.607186	0.645266	0.95248	8
PRSS55	ENSG00000184647	Rare PTVs	FALSE	FALSE	FALSE	TRUE	FALSE	FALSE	-0.0143857	0.241525	-0.487775	0.459003	0.952505	14
SDF4	ENSG00000078808	Rare PTVs + deleterious missense	FALSE	TRUE	FALSE	TRUE	FALSE	FALSE	-0.0150444	0.272469	-0.549082	0.518993	0.955967	11
ARID3B	ENSG00000179361	Rare PTVs + deleterious missense	TRUE	FALSE	FALSE	TRUE	FALSE	FALSE	-0.0200898	0.368906	-0.743145	0.702965	0.956571	6
ADPGK	ENSG00000159322	Rare PTVs	FALSE	TRUE	FALSE	TRUE	FALSE	FALSE	-0.0150643	0.285745	-0.575124	0.544995	0.957956	8
AGRN	ENSG00000188157	Rare PTVs	FALSE	TRUE	FALSE	TRUE	FALSE	FALSE	-0.0102722	0.197216	-0.396815	0.376271	0.95846	21
MYO15A	ENSG00000091536	Rare PTVs + deleterious missense	FALSE	FALSE	FALSE	TRUE	FALSE	FALSE	0.00382461	0.075643	-0.144435	0.152085	0.959675	141
EEF2K	ENSG00000103319	Rare PTVs	FALSE	TRUE	FALSE	TRUE	TRUE	FALSE	-0.0137658	0.272475	-0.547816	0.520284	0.959707	11
ZDHHC8	ENSG00000099904	Rare PTVs + deleterious missense	FALSE	TRUE	FALSE	TRUE	TRUE	FALSE	-0.0150729	0.301245	-0.605511	0.575365	0.960094	9
CHMP5	ENSG00000086065	Rare deleterious missense variants	FALSE	TRUE	FALSE	TRUE	FALSE	FALSE	0.0169488	0.341596	-0.652578	0.686475	0.960428	7
RGR	ENSG00000148604	Rare PTVs + deleterious missense	FALSE	TRUE	FALSE	TRUE	FALSE	FALSE	-0.0123749	0.250632	-0.503612	0.478863	0.960621	13
LOXL1	ENSG00000129038	Rare PTVs + deleterious missense	FALSE	FALSE	FALSE	TRUE	FALSE	FALSE	-0.0131054	0.272486	-0.547177	0.520966	0.96164	11
LOXL1	ENSG00000129038	Rare PTVs	FALSE	FALSE	FALSE	TRUE	FALSE	FALSE	-0.0131054	0.272486	-0.547177	0.520966	0.96164	11
SLC22A11	ENSG00000168065	Rare PTVs	FALSE	FALSE	FALSE	FALSE	FALSE	TRUE	0.0191873	0.404246	-0.773133	0.811508	0.962143	5
GRAMD1B	ENSG00000023171	Rare PTVs + deleterious missense	FALSE	TRUE	TRUE	FALSE	FALSE	FALSE	0.0174449	0.368921	-0.705638	0.740528	0.962285	6
CLIC3	ENSG00000169583	Rare PTVs + deleterious missense	FALSE	FALSE	FALSE	TRUE	FALSE	FALSE	-0.013389	0.285778	-0.573513	0.546735	0.962632	10
GABRA5	ENSG00000186297	Rare PTVs + deleterious missense	FALSE	TRUE	FALSE	TRUE	TRUE	FALSE	0.010578	0.233329	-0.446745	0.467901	0.96384	15
PCCB	ENSG00000114054	Rare PTVs	FALSE	TRUE	TRUE	FALSE	FALSE	FALSE	0.00915914	0.202107	-0.386971	0.405289	0.963854	20
INTS11	ENSG00000127054	Rare PTVs + deleterious missense	FALSE	TRUE	FALSE	TRUE	FALSE	FALSE	0.00831308	0.1885	-0.361147	0.377773	0.964824	23
FAM221B	ENSG00000204930	Rare PTVs	FALSE	FALSE	FALSE	TRUE	FALSE	FALSE	0.0149257	0.341587	-0.654584	0.684435	0.965148	7
FAM221B	ENSG00000204930	Rare PTVs + deleterious missense	FALSE	FALSE	FALSE	TRUE	FALSE	FALSE	0.0149257	0.341587	-0.654584	0.684435	0.965148	7
TOP3A	ENSG00000177302	Rare deleterious missense variants	FALSE	TRUE	FALSE	TRUE	FALSE	FALSE	0.0159921	0.369069	-0.707381	0.739365	0.965438	6
NPR2	ENSG00000159899	Rare PTVs + deleterious missense	FALSE	TRUE	FALSE	TRUE	FALSE	FALSE	0.00707538	0.170802	-0.327696	0.341847	0.966958	28
ZNF74	ENSG00000185252	Rare PTVs + deleterious missense	FALSE	FALSE	FALSE	TRUE	TRUE	FALSE	-0.0116017	0.285777	-0.571723	0.54852	0.967617	10
CUL1	ENSG00000055130	Rare deleterious missense variants	TRUE	TRUE	FALSE	FALSE	FALSE	TRUE	-0.0110622	0.272503	-0.545166	0.523042	0.967619	11
SLC22A11	ENSG00000168065	Rare PTVs + deleterious missense	FALSE	FALSE	FALSE	FALSE	FALSE	TRUE	-0.0148809	0.369015	-0.738148	0.708386	0.967833	6
SLC25A1	ENSG00000100075	Rare deleterious missense variants	FALSE	TRUE	FALSE	TRUE	TRUE	FALSE	-0.00860662	0.241526	-0.481996	0.464782	0.971574	14
CLDN5	ENSG00000184113	Rare PTVs + deleterious missense	FALSE	TRUE	FALSE	TRUE	TRUE	FALSE	0.0119305	0.341598	-0.6576	0.681461	0.972139	7
BAG1	ENSG00000107262	Rare PTVs + deleterious missense	FALSE	TRUE	FALSE	TRUE	FALSE	FALSE	-0.00874919	0.250799	-0.500313	0.482815	0.972171	13
ACCS	ENSG00000110455	Rare deleterious missense variants	FALSE	FALSE	FALSE	TRUE	FALSE	FALSE	0.00986523	0.28586	-0.550419	0.570149	0.97247	10
ISLR	ENSG00000129009	Rare PTVs + deleterious missense	FALSE	TRUE	FALSE	TRUE	FALSE	FALSE	0.012569	0.368941	-0.710554	0.735692	0.972823	6
NDE1	ENSG00000072864	Rare PTVs	FALSE	TRUE	FALSE	TRUE	TRUE	FALSE	-0.00898582	0.285775	-0.569103	0.551131	0.974916	10
CUL1	ENSG00000055130	Rare PTVs + deleterious missense	TRUE	TRUE	FALSE	FALSE	FALSE	TRUE	-0.00755352	0.260906	-0.518928	0.503821	0.976904	12
DGCR2	ENSG00000070413	Rare PTVs	FALSE	TRUE	FALSE	TRUE	TRUE	FALSE	0.0111611	0.404117	-0.780906	0.803228	0.977966	5
ESS2	ENSG00000100056	Rare PTVs + deleterious missense	FALSE	TRUE	FALSE	TRUE	TRUE	FALSE	0.00537764	0.197232	-0.381197	0.391952	0.978248	21
ANKRD18B	ENSG00000230453	Rare PTVs	FALSE	FALSE	FALSE	TRUE	FALSE	FALSE	-0.00657071	0.241543	-0.479995	0.466853	0.978298	14
ANKRD18B	ENSG00000230453	Rare PTVs + deleterious missense	FALSE	FALSE	FALSE	TRUE	FALSE	FALSE	-0.00657071	0.241543	-0.479995	0.466853	0.978298	14
SEC16A	ENSG00000148396	Rare PTVs + deleterious missense	FALSE	TRUE	FALSE	TRUE	FALSE	FALSE	-0.0051544	0.192687	-0.38282	0.372511	0.978659	22
MAPK3	ENSG00000102882	Rare PTVs	FALSE	TRUE	TRUE	TRUE	TRUE	FALSE	-0.00970167	0.369011	-0.732962	0.713558	0.979025	6
AGXT	ENSG00000172482	Rare PTVs	FALSE	FALSE	FALSE	TRUE	FALSE	FALSE	-0.00602604	0.250721	-0.497438	0.485386	0.980825	13
PRXL2A	ENSG00000122378	Rare PTVs + deleterious missense	FALSE	TRUE	FALSE	TRUE	FALSE	FALSE	-0.00808408	0.369003	-0.731327	0.715159	0.982521	6
NDOR1	ENSG00000188566	Rare PTVs	FALSE	FALSE	FALSE	TRUE	FALSE	FALSE	0.00429803	0.20208	-0.391777	0.400373	0.983031	20
TUFM	ENSG00000178952	Rare PTVs + deleterious missense	FALSE	TRUE	FALSE	TRUE	TRUE	FALSE	-0.00405283	0.192675	-0.381695	0.37359	0.983218	20
ADRA2B	ENSG00000274286	Rare PTVs + deleterious missense	FALSE	FALSE	FALSE	TRUE	FALSE	FALSE	0.00715638	0.34158	-0.662339	0.676652	0.983285	7
MPRIP	ENSG00000133030	Rare PTVs	TRUE	TRUE	FALSE	TRUE	FALSE	FALSE	0.00498743	0.260876	-0.506328	0.516303	0.984747	12
UNC13B	ENSG00000198722	Rare deleterious missense variants	FALSE	TRUE	FALSE	TRUE	FALSE	FALSE	0.00287985	0.150656	-0.292406	0.298165	0.984749	36
INPP5K	ENSG00000132376	Rare PTVs	FALSE	TRUE	FALSE	TRUE	FALSE	FALSE	-0.00350627	0.188433	-0.372835	0.365822	0.985154	15
KLHL22	ENSG00000099910	Rare PTVs	TRUE	TRUE	FALSE	TRUE	TRUE	FALSE	-0.00740876	0.404143	-0.799528	0.78471	0.985374	5
PRPSAP2	ENSG00000141127	Rare PTVs	FALSE	TRUE	FALSE	TRUE	FALSE	FALSE	0.00723727	0.404161	-0.784917	0.799392	0.985713	5
GSC2	ENSG00000063515	Rare PTVs + deleterious missense	FALSE	FALSE	FALSE	TRUE	TRUE	FALSE	-0.00427362	0.250677	-0.4956	0.487053	0.986398	11
NFX1	ENSG00000086102	Rare PTVs + deleterious missense	FALSE	TRUE	FALSE	TRUE	FALSE	FALSE	-0.00258412	0.155002	-0.306386	0.301218	0.986699	34
SEMA4C	ENSG00000168758	Rare PTVs + deleterious missense	TRUE	TRUE	FALSE	TRUE	FALSE	FALSE	0.00487196	0.301243	-0.585563	0.595307	0.987097	9
TMEM8B	ENSG00000137103	Rare PTVs + deleterious missense	FALSE	TRUE	FALSE	TRUE	FALSE	FALSE	-0.00382975	0.285784	-0.563965	0.556306	0.989308	10
LGALS9C	ENSG00000171916	Rare PTVs	TRUE	FALSE	FALSE	TRUE	FALSE	FALSE	-0.00444132	0.341592	-0.67396	0.665077	0.989626	5
LGALS9C	ENSG00000171916	Rare PTVs + deleterious missense	TRUE	FALSE	FALSE	TRUE	FALSE	FALSE	-0.00444132	0.341592	-0.67396	0.665077	0.989626	5
GPR35	ENSG00000178623	Rare PTVs + deleterious missense	FALSE	FALSE	FALSE	TRUE	FALSE	FALSE	-0.00461358	0.368906	-0.727667	0.71844	0.990022	6
SNCG	ENSG00000173267	Rare deleterious missense variants	FALSE	TRUE	FALSE	TRUE	FALSE	FALSE	0.00483184	0.404157	-0.787314	0.796977	0.990461	5
ARRDC1	ENSG00000197070	Rare PTVs	FALSE	TRUE	FALSE	TRUE	FALSE	FALSE	0.00198432	0.219184	-0.427616	0.431585	0.992777	17
NOXA1	ENSG00000188747	Rare PTVs	FALSE	FALSE	FALSE	TRUE	FALSE	FALSE	0.00190035	0.24155	-0.471536	0.475337	0.993723	14
SDF4	ENSG00000078808	Rare PTVs	FALSE	TRUE	FALSE	TRUE	FALSE	FALSE	0.00206438	0.285768	-0.55804	0.562169	0.994236	10
SERPIND1	ENSG00000099937	Rare PTVs + deleterious missense	FALSE	FALSE	FALSE	TRUE	TRUE	FALSE	0.000741034	0.148592	-0.290499	0.291982	0.996021	37
SLC52A2	ENSG00000185803	Rare PTVs + deleterious missense	FALSE	TRUE	FALSE	TRUE	TRUE	FALSE	0.000967406	0.241569	-0.472507	0.474442	0.996805	14
MYO19	ENSG00000278259	Rare deleterious missense variants	FALSE	FALSE	FALSE	TRUE	FALSE	FALSE	-0.000398789	0.150651	-0.295674	0.294876	0.997888	36
TXNIP	ENSG00000265972	Rare PTVs + deleterious missense	FALSE	FALSE	FALSE	TRUE	FALSE	FALSE	0.000250602	0.272471	-0.53379	0.534292	0.999266	9
TXNIP	ENSG00000265972	Rare PTVs	FALSE	FALSE	FALSE	TRUE	FALSE	FALSE	0.000250602	0.272471	-0.53379	0.534292	0.999266	9
ADGRV1	ENSG00000164199	Rare deleterious missense variants	FALSE	TRUE	TRUE	FALSE	FALSE	FALSE	NA	NA	NA	NA	NA	<5
AKT3	ENSG00000117020	Rare deleterious missense variants	TRUE	TRUE	TRUE	FALSE	FALSE	FALSE	NA	NA	NA	NA	NA	<5
ASPHD1	ENSG00000174939	Rare deleterious missense variants	FALSE	TRUE	TRUE	TRUE	TRUE	FALSE	NA	NA	NA	NA	NA	<5
ATG13	ENSG00000175224	Rare deleterious missense variants	TRUE	TRUE	TRUE	FALSE	FALSE	FALSE	NA	NA	NA	NA	NA	<5
ATG13	ENSG00000175224	Rare PTVs	TRUE	TRUE	TRUE	FALSE	FALSE	FALSE	NA	NA	NA	NA	NA	<5
ATG13	ENSG00000175224	Rare PTVs + deleterious missense	TRUE	TRUE	TRUE	FALSE	FALSE	FALSE	NA	NA	NA	NA	NA	<5
ATP2A2	ENSG00000174437	Rare PTVs	TRUE	TRUE	TRUE	FALSE	FALSE	FALSE	NA	NA	NA	NA	NA	<5
BCL11B	ENSG00000127152	Rare PTVs	TRUE	FALSE	TRUE	FALSE	FALSE	FALSE	NA	NA	NA	NA	NA	<5
BCL11B	ENSG00000127152	Rare deleterious missense variants	TRUE	FALSE	TRUE	FALSE	FALSE	FALSE	NA	NA	NA	NA	NA	<5
BCL11B	ENSG00000127152	Rare PTVs + deleterious missense	TRUE	FALSE	TRUE	FALSE	FALSE	FALSE	NA	NA	NA	NA	NA	<5
BCL2L12	ENSG00000126453	Rare deleterious missense variants	FALSE	FALSE	TRUE	FALSE	FALSE	FALSE	NA	NA	NA	NA	NA	<5
BNIP3L	ENSG00000104765	Rare deleterious missense variants	FALSE	TRUE	TRUE	FALSE	FALSE	FALSE	NA	NA	NA	NA	NA	<5
BNIP3L	ENSG00000104765	Rare PTVs	FALSE	TRUE	TRUE	FALSE	FALSE	FALSE	NA	NA	NA	NA	NA	<5
BNIP3L	ENSG00000104765	Rare PTVs + deleterious missense	FALSE	TRUE	TRUE	FALSE	FALSE	FALSE	NA	NA	NA	NA	NA	<5
C12orf43	ENSG00000157895	Rare deleterious missense variants	FALSE	TRUE	TRUE	FALSE	FALSE	FALSE	NA	NA	NA	NA	NA	<5
CACNA1C	ENSG00000151067	Rare PTVs	TRUE	TRUE	TRUE	FALSE	FALSE	FALSE	NA	NA	NA	NA	NA	<5
CALN1	ENSG00000183166	Rare deleterious missense variants	FALSE	TRUE	TRUE	FALSE	FALSE	FALSE	NA	NA	NA	NA	NA	<5
CALN1	ENSG00000183166	Rare PTVs + deleterious missense	FALSE	TRUE	TRUE	FALSE	FALSE	FALSE	NA	NA	NA	NA	NA	<5
CALN1	ENSG00000183166	Rare PTVs	FALSE	TRUE	TRUE	FALSE	FALSE	FALSE	NA	NA	NA	NA	NA	<5
CISD2	ENSG00000145354	Rare deleterious missense variants	TRUE	TRUE	TRUE	FALSE	FALSE	FALSE	NA	NA	NA	NA	NA	<5
CISD2	ENSG00000145354	Rare PTVs	TRUE	TRUE	TRUE	FALSE	FALSE	FALSE	NA	NA	NA	NA	NA	<5
CISD2	ENSG00000145354	Rare PTVs + deleterious missense	TRUE	TRUE	TRUE	FALSE	FALSE	FALSE	NA	NA	NA	NA	NA	<5
CREB3L4	ENSG00000143578	Rare deleterious missense variants	FALSE	TRUE	TRUE	TRUE	FALSE	FALSE	NA	NA	NA	NA	NA	<5
CRHR1	ENSG00000120088	Rare deleterious missense variants	FALSE	TRUE	TRUE	TRUE	FALSE	FALSE	NA	NA	NA	NA	NA	<5
DCC	ENSG00000187323	Rare PTVs	TRUE	FALSE	TRUE	FALSE	FALSE	FALSE	NA	NA	NA	NA	NA	<5
DCLK3	ENSG00000163673	Rare deleterious missense variants	FALSE	FALSE	TRUE	FALSE	FALSE	FALSE	NA	NA	NA	NA	NA	<5
DDHD2	ENSG00000085788	Rare deleterious missense variants	FALSE	TRUE	TRUE	FALSE	FALSE	FALSE	NA	NA	NA	NA	NA	<5
DLGAP2	ENSG00000198010	Rare PTVs	TRUE	FALSE	TRUE	FALSE	FALSE	FALSE	NA	NA	NA	NA	NA	<5
EMB	ENSG00000170571	Rare deleterious missense variants	FALSE	FALSE	TRUE	FALSE	FALSE	FALSE	NA	NA	NA	NA	NA	<5
EMX1	ENSG00000135638	Rare PTVs	FALSE	FALSE	TRUE	FALSE	FALSE	FALSE	NA	NA	NA	NA	NA	<5
EMX1	ENSG00000135638	Rare deleterious missense variants	FALSE	FALSE	TRUE	FALSE	FALSE	FALSE	NA	NA	NA	NA	NA	<5
ENOX1	ENSG00000120658	Rare deleterious missense variants	FALSE	TRUE	TRUE	FALSE	FALSE	FALSE	NA	NA	NA	NA	NA	<5
EPN2	ENSG00000072134	Rare deleterious missense variants	FALSE	TRUE	TRUE	TRUE	FALSE	FALSE	NA	NA	NA	NA	NA	<5
FAM114A2	ENSG00000055147	Rare deleterious missense variants	FALSE	TRUE	TRUE	FALSE	FALSE	FALSE	NA	NA	NA	NA	NA	<5
FAM216A	ENSG00000204856	Rare deleterious missense variants	FALSE	TRUE	TRUE	FALSE	FALSE	FALSE	NA	NA	NA	NA	NA	<5
FAM83D	ENSG00000101447	Rare deleterious missense variants	FALSE	FALSE	TRUE	FALSE	FALSE	FALSE	NA	NA	NA	NA	NA	<5
FURIN	ENSG00000140564	Rare PTVs	TRUE	TRUE	TRUE	FALSE	FALSE	FALSE	NA	NA	NA	NA	NA	<5
GABBR2	ENSG00000136928	Rare PTVs	TRUE	TRUE	TRUE	FALSE	FALSE	FALSE	NA	NA	NA	NA	NA	<5
GALNT17	ENSG00000185274	Rare deleterious missense variants	FALSE	TRUE	TRUE	FALSE	FALSE	FALSE	NA	NA	NA	NA	NA	<5
GATAD2A	ENSG00000167491	Rare deleterious missense variants	TRUE	TRUE	TRUE	FALSE	FALSE	FALSE	NA	NA	NA	NA	NA	<5
GATAD2A	ENSG00000167491	Rare PTVs + deleterious missense	TRUE	TRUE	TRUE	FALSE	FALSE	FALSE	NA	NA	NA	NA	NA	<5
GATAD2A	ENSG00000167491	Rare PTVs	TRUE	TRUE	TRUE	FALSE	FALSE	FALSE	NA	NA	NA	NA	NA	<5
GPM6A	ENSG00000150625	Rare PTVs	TRUE	TRUE	TRUE	FALSE	FALSE	FALSE	NA	NA	NA	NA	NA	<5
GRAMD1B	ENSG00000023171	Rare PTVs	FALSE	TRUE	TRUE	FALSE	FALSE	FALSE	NA	NA	NA	NA	NA	<5
GRAMD1B	ENSG00000023171	Rare deleterious missense variants	FALSE	TRUE	TRUE	FALSE	FALSE	FALSE	NA	NA	NA	NA	NA	<5
GRIN2A	ENSG00000183454	Rare PTVs	TRUE	TRUE	TRUE	FALSE	FALSE	TRUE	NA	NA	NA	NA	NA	<5
HYI	ENSG00000178922	Rare deleterious missense variants	FALSE	TRUE	TRUE	FALSE	FALSE	FALSE	NA	NA	NA	NA	NA	<5
IMMP2L	ENSG00000184903	Rare deleterious missense variants	FALSE	TRUE	TRUE	FALSE	FALSE	FALSE	NA	NA	NA	NA	NA	<5
INO80E	ENSG00000169592	Rare PTVs + deleterious missense	FALSE	TRUE	TRUE	TRUE	TRUE	FALSE	NA	NA	NA	NA	NA	<5
INO80E	ENSG00000169592	Rare deleterious missense variants	FALSE	TRUE	TRUE	TRUE	TRUE	FALSE	NA	NA	NA	NA	NA	<5
INO80E	ENSG00000169592	Rare PTVs	FALSE	TRUE	TRUE	TRUE	TRUE	FALSE	NA	NA	NA	NA	NA	<5
KANSL1	ENSG00000120071	Rare PTVs + deleterious missense	TRUE	TRUE	TRUE	TRUE	FALSE	FALSE	NA	NA	NA	NA	NA	<5
KANSL1	ENSG00000120071	Rare deleterious missense variants	TRUE	TRUE	TRUE	TRUE	FALSE	FALSE	NA	NA	NA	NA	NA	<5
KANSL1	ENSG00000120071	Rare PTVs	TRUE	TRUE	TRUE	TRUE	FALSE	FALSE	NA	NA	NA	NA	NA	<5
KIAA1549	ENSG00000122778	Rare deleterious missense variants	FALSE	FALSE	TRUE	FALSE	FALSE	FALSE	NA	NA	NA	NA	NA	<5
KLF6	ENSG00000067082	Rare PTVs	TRUE	TRUE	TRUE	FALSE	FALSE	FALSE	NA	NA	NA	NA	NA	<5
KLF6	ENSG00000067082	Rare PTVs + deleterious missense	TRUE	TRUE	TRUE	FALSE	FALSE	FALSE	NA	NA	NA	NA	NA	<5
KLF6	ENSG00000067082	Rare deleterious missense variants	TRUE	TRUE	TRUE	FALSE	FALSE	FALSE	NA	NA	NA	NA	NA	<5
LRRC4B	ENSG00000131409	Rare PTVs	FALSE	TRUE	TRUE	FALSE	FALSE	FALSE	NA	NA	NA	NA	NA	<5
LRRC4B	ENSG00000131409	Rare deleterious missense variants	FALSE	TRUE	TRUE	FALSE	FALSE	FALSE	NA	NA	NA	NA	NA	<5
LRRC4B	ENSG00000131409	Rare PTVs + deleterious missense	FALSE	TRUE	TRUE	FALSE	FALSE	FALSE	NA	NA	NA	NA	NA	<5
LSM1	ENSG00000175324	Rare PTVs + deleterious missense	FALSE	TRUE	TRUE	FALSE	FALSE	FALSE	NA	NA	NA	NA	NA	<5
LSM1	ENSG00000175324	Rare deleterious missense variants	FALSE	TRUE	TRUE	FALSE	FALSE	FALSE	NA	NA	NA	NA	NA	<5
LSM1	ENSG00000175324	Rare PTVs	FALSE	TRUE	TRUE	FALSE	FALSE	FALSE	NA	NA	NA	NA	NA	<5
MAD1L1	ENSG00000002822	Rare deleterious missense variants	FALSE	TRUE	TRUE	FALSE	FALSE	FALSE	NA	NA	NA	NA	NA	<5
MOB4	ENSG00000115540	Rare deleterious missense variants	TRUE	TRUE	TRUE	FALSE	FALSE	FALSE	NA	NA	NA	NA	NA	<5
MOB4	ENSG00000115540	Rare PTVs	TRUE	TRUE	TRUE	FALSE	FALSE	FALSE	NA	NA	NA	NA	NA	<5
MOB4	ENSG00000115540	Rare PTVs + deleterious missense	TRUE	TRUE	TRUE	FALSE	FALSE	FALSE	NA	NA	NA	NA	NA	<5
MRM2	ENSG00000122687	Rare deleterious missense variants	FALSE	TRUE	TRUE	FALSE	FALSE	FALSE	NA	NA	NA	NA	NA	<5
NAB2	ENSG00000166886	Rare deleterious missense variants	TRUE	TRUE	TRUE	FALSE	FALSE	FALSE	NA	NA	NA	NA	NA	<5
NAB2	ENSG00000166886	Rare PTVs	TRUE	TRUE	TRUE	FALSE	FALSE	FALSE	NA	NA	NA	NA	NA	<5
NDFIP2	ENSG00000102471	Rare deleterious missense variants	FALSE	TRUE	TRUE	FALSE	FALSE	FALSE	NA	NA	NA	NA	NA	<5
NDFIP2	ENSG00000102471	Rare PTVs	FALSE	TRUE	TRUE	FALSE	FALSE	FALSE	NA	NA	NA	NA	NA	<5
NEBL	ENSG00000078114	Rare deleterious missense variants	FALSE	TRUE	TRUE	FALSE	FALSE	FALSE	NA	NA	NA	NA	NA	<5
NEGR1	ENSG00000172260	Rare deleterious missense variants	TRUE	TRUE	TRUE	FALSE	FALSE	FALSE	NA	NA	NA	NA	NA	<5
NEGR1	ENSG00000172260	Rare PTVs + deleterious missense	TRUE	TRUE	TRUE	FALSE	FALSE	FALSE	NA	NA	NA	NA	NA	<5
NEGR1	ENSG00000172260	Rare PTVs	TRUE	TRUE	TRUE	FALSE	FALSE	FALSE	NA	NA	NA	NA	NA	<5
NRIP1	ENSG00000180530	Rare deleterious missense variants	TRUE	TRUE	TRUE	FALSE	FALSE	FALSE	NA	NA	NA	NA	NA	<5
NXPH1	ENSG00000122584	Rare deleterious missense variants	TRUE	TRUE	TRUE	FALSE	FALSE	FALSE	NA	NA	NA	NA	NA	<5
NXPH1	ENSG00000122584	Rare PTVs + deleterious missense	TRUE	TRUE	TRUE	FALSE	FALSE	FALSE	NA	NA	NA	NA	NA	<5
NXPH1	ENSG00000122584	Rare PTVs	TRUE	TRUE	TRUE	FALSE	FALSE	FALSE	NA	NA	NA	NA	NA	<5
OPCML	ENSG00000183715	Rare deleterious missense variants	TRUE	TRUE	TRUE	FALSE	FALSE	FALSE	NA	NA	NA	NA	NA	<5
OPCML	ENSG00000183715	Rare PTVs + deleterious missense	TRUE	TRUE	TRUE	FALSE	FALSE	FALSE	NA	NA	NA	NA	NA	<5
OPCML	ENSG00000183715	Rare PTVs	TRUE	TRUE	TRUE	FALSE	FALSE	FALSE	NA	NA	NA	NA	NA	<5
PCDHA2	ENSG00000204969	Rare deleterious missense variants	FALSE	FALSE	TRUE	FALSE	FALSE	FALSE	NA	NA	NA	NA	NA	<5
PCDHA8	ENSG00000204962	Rare deleterious missense variants	FALSE	FALSE	TRUE	FALSE	FALSE	FALSE	NA	NA	NA	NA	NA	<5
PCGF3	ENSG00000185619	Rare PTVs + deleterious missense	TRUE	TRUE	TRUE	FALSE	FALSE	FALSE	NA	NA	NA	NA	NA	<5
PCGF3	ENSG00000185619	Rare PTVs	TRUE	TRUE	TRUE	FALSE	FALSE	FALSE	NA	NA	NA	NA	NA	<5
PCGF3	ENSG00000185619	Rare deleterious missense variants	TRUE	TRUE	TRUE	FALSE	FALSE	FALSE	NA	NA	NA	NA	NA	<5
PCNX3	ENSG00000197136	Rare deleterious missense variants	TRUE	TRUE	TRUE	FALSE	FALSE	FALSE	NA	NA	NA	NA	NA	<5
PDIA3	ENSG00000167004	Rare PTVs	TRUE	TRUE	TRUE	FALSE	FALSE	FALSE	NA	NA	NA	NA	NA	<5
PDIA3	ENSG00000167004	Rare PTVs + deleterious missense	TRUE	TRUE	TRUE	FALSE	FALSE	FALSE	NA	NA	NA	NA	NA	<5
PDIA3	ENSG00000167004	Rare deleterious missense variants	TRUE	TRUE	TRUE	FALSE	FALSE	FALSE	NA	NA	NA	NA	NA	<5
PSMA4	ENSG00000041357	Rare deleterious missense variants	TRUE	TRUE	TRUE	FALSE	FALSE	FALSE	NA	NA	NA	NA	NA	<5
PSMA4	ENSG00000041357	Rare PTVs	TRUE	TRUE	TRUE	FALSE	FALSE	FALSE	NA	NA	NA	NA	NA	<5
R3HDM2	ENSG00000179912	Rare deleterious missense variants	TRUE	TRUE	TRUE	FALSE	FALSE	FALSE	NA	NA	NA	NA	NA	<5
RERE	ENSG00000142599	Rare PTVs	TRUE	TRUE	TRUE	FALSE	FALSE	FALSE	NA	NA	NA	NA	NA	<5
SF3B1	ENSG00000115524	Rare PTVs	TRUE	TRUE	TRUE	FALSE	FALSE	FALSE	NA	NA	NA	NA	NA	<5
SF3B1	ENSG00000115524	Rare deleterious missense variants	TRUE	TRUE	TRUE	FALSE	FALSE	FALSE	NA	NA	NA	NA	NA	<5
SF3B1	ENSG00000115524	Rare PTVs + deleterious missense	TRUE	TRUE	TRUE	FALSE	FALSE	FALSE	NA	NA	NA	NA	NA	<5
SLC39A8	ENSG00000138821	Rare deleterious missense variants	FALSE	TRUE	TRUE	FALSE	FALSE	FALSE	NA	NA	NA	NA	NA	<5
SLC39A8	ENSG00000138821	Rare PTVs	FALSE	TRUE	TRUE	FALSE	FALSE	FALSE	NA	NA	NA	NA	NA	<5
SLC39A8	ENSG00000138821	Rare PTVs + deleterious missense	FALSE	TRUE	TRUE	FALSE	FALSE	FALSE	NA	NA	NA	NA	NA	<5
SLC9B1	ENSG00000164037	Rare deleterious missense variants	FALSE	FALSE	TRUE	FALSE	FALSE	FALSE	NA	NA	NA	NA	NA	<5
SNAP91	ENSG00000065609	Rare PTVs + deleterious missense	TRUE	TRUE	TRUE	FALSE	FALSE	FALSE	NA	NA	NA	NA	NA	<5
SNAP91	ENSG00000065609	Rare PTVs	TRUE	TRUE	TRUE	FALSE	FALSE	FALSE	NA	NA	NA	NA	NA	<5
SNAP91	ENSG00000065609	Rare deleterious missense variants	TRUE	TRUE	TRUE	FALSE	FALSE	FALSE	NA	NA	NA	NA	NA	<5
SP4	ENSG00000105866	Rare PTVs	TRUE	FALSE	TRUE	FALSE	FALSE	TRUE	NA	NA	NA	NA	NA	<5
SP4	ENSG00000105866	Rare deleterious missense variants	TRUE	FALSE	TRUE	FALSE	FALSE	TRUE	NA	NA	NA	NA	NA	<5
SP4	ENSG00000105866	Rare PTVs + deleterious missense	TRUE	FALSE	TRUE	FALSE	FALSE	TRUE	NA	NA	NA	NA	NA	<5
THAP8	ENSG00000161277	Rare deleterious missense variants	FALSE	FALSE	TRUE	FALSE	FALSE	FALSE	NA	NA	NA	NA	NA	<5
THOC7	ENSG00000163634	Rare PTVs	FALSE	TRUE	TRUE	FALSE	FALSE	FALSE	NA	NA	NA	NA	NA	<5
THOC7	ENSG00000163634	Rare PTVs + deleterious missense	FALSE	TRUE	TRUE	FALSE	FALSE	FALSE	NA	NA	NA	NA	NA	<5
THOC7	ENSG00000163634	Rare deleterious missense variants	FALSE	TRUE	TRUE	FALSE	FALSE	FALSE	NA	NA	NA	NA	NA	<5
TSNARE1	ENSG00000171045	Rare deleterious missense variants	FALSE	TRUE	TRUE	FALSE	FALSE	FALSE	NA	NA	NA	NA	NA	<5
WDR76	ENSG00000092470	Rare deleterious missense variants	FALSE	FALSE	TRUE	FALSE	FALSE	FALSE	NA	NA	NA	NA	NA	<5
WSCD2	ENSG00000075035	Rare deleterious missense variants	FALSE	TRUE	TRUE	FALSE	FALSE	FALSE	NA	NA	NA	NA	NA	<5
ZNF804A	ENSG00000170396	Rare deleterious missense variants	TRUE	FALSE	TRUE	FALSE	FALSE	FALSE	NA	NA	NA	NA	NA	<5
ZNF823	ENSG00000197933	Rare deleterious missense variants	FALSE	FALSE	TRUE	FALSE	FALSE	FALSE	NA	NA	NA	NA	NA	<5
ZNF835	ENSG00000127903	Rare deleterious missense variants	FALSE	FALSE	TRUE	FALSE	FALSE	FALSE	NA	NA	NA	NA	NA	<5
AATF	ENSG00000275700	Rare deleterious missense variants	FALSE	FALSE	FALSE	TRUE	FALSE	FALSE	NA	NA	NA	NA	NA	<5
ACAP3	ENSG00000131584	Rare deleterious missense variants	FALSE	TRUE	FALSE	TRUE	FALSE	FALSE	NA	NA	NA	NA	NA	<5
ACCSL	ENSG00000205126	Rare deleterious missense variants	FALSE	FALSE	FALSE	TRUE	FALSE	FALSE	NA	NA	NA	NA	NA	<5
ACP6	ENSG00000162836	Rare deleterious missense variants	FALSE	FALSE	FALSE	TRUE	TRUE	FALSE	NA	NA	NA	NA	NA	<5
ACRBP	ENSG00000111644	Rare deleterious missense variants	FALSE	FALSE	FALSE	TRUE	FALSE	FALSE	NA	NA	NA	NA	NA	<5
ADAP2	ENSG00000184060	Rare PTVs	FALSE	TRUE	FALSE	TRUE	FALSE	FALSE	NA	NA	NA	NA	NA	<5
ADAP2	ENSG00000184060	Rare deleterious missense variants	FALSE	TRUE	FALSE	TRUE	FALSE	FALSE	NA	NA	NA	NA	NA	<5
ADIRF	ENSG00000148671	Rare PTVs	FALSE	TRUE	FALSE	TRUE	FALSE	FALSE	NA	NA	NA	NA	NA	<5
ADIRF	ENSG00000148671	Rare deleterious missense variants	FALSE	TRUE	FALSE	TRUE	FALSE	FALSE	NA	NA	NA	NA	NA	<5
ADIRF	ENSG00000148671	Rare PTVs + deleterious missense	FALSE	TRUE	FALSE	TRUE	FALSE	FALSE	NA	NA	NA	NA	NA	<5
ADPGK	ENSG00000159322	Rare deleterious missense variants	FALSE	TRUE	FALSE	TRUE	FALSE	FALSE	NA	NA	NA	NA	NA	<5
ADRA2B	ENSG00000274286	Rare PTVs	FALSE	FALSE	FALSE	TRUE	FALSE	FALSE	NA	NA	NA	NA	NA	<5
AGPAT2	ENSG00000169692	Rare PTVs	FALSE	FALSE	FALSE	TRUE	FALSE	FALSE	NA	NA	NA	NA	NA	<5
AJM1	ENSG00000232434	Rare deleterious missense variants	FALSE	FALSE	FALSE	TRUE	FALSE	FALSE	NA	NA	NA	NA	NA	<5
AJM1	ENSG00000232434	Rare PTVs + deleterious missense	FALSE	FALSE	FALSE	TRUE	FALSE	FALSE	NA	NA	NA	NA	NA	<5
AJM1	ENSG00000232434	Rare PTVs	FALSE	FALSE	FALSE	TRUE	FALSE	FALSE	NA	NA	NA	NA	NA	<5
AKAP10	ENSG00000108599	Rare PTVs	TRUE	TRUE	FALSE	TRUE	FALSE	FALSE	NA	NA	NA	NA	NA	<5
AKAP10	ENSG00000108599	Rare deleterious missense variants	TRUE	TRUE	FALSE	TRUE	FALSE	FALSE	NA	NA	NA	NA	NA	<5
AKAP10	ENSG00000108599	Rare PTVs + deleterious missense	TRUE	TRUE	FALSE	TRUE	FALSE	FALSE	NA	NA	NA	NA	NA	<5
AKAP11	ENSG00000023516	Rare PTVs	TRUE	TRUE	FALSE	FALSE	FALSE	TRUE	NA	NA	NA	NA	NA	<5
AKAP11	ENSG00000023516	Rare PTVs + deleterious missense	TRUE	TRUE	FALSE	FALSE	FALSE	TRUE	NA	NA	NA	NA	NA	<5
AKAP11	ENSG00000023516	Rare deleterious missense variants	TRUE	TRUE	FALSE	FALSE	FALSE	TRUE	NA	NA	NA	NA	NA	<5
ALKBH3	ENSG00000166199	Rare deleterious missense variants	FALSE	TRUE	FALSE	TRUE	FALSE	FALSE	NA	NA	NA	NA	NA	<5
ALKBH5	ENSG00000091542	Rare PTVs + deleterious missense	TRUE	TRUE	FALSE	TRUE	FALSE	FALSE	NA	NA	NA	NA	NA	<5
ALKBH5	ENSG00000091542	Rare deleterious missense variants	TRUE	TRUE	FALSE	TRUE	FALSE	FALSE	NA	NA	NA	NA	NA	<5
ALKBH5	ENSG00000091542	Rare PTVs	TRUE	TRUE	FALSE	TRUE	FALSE	FALSE	NA	NA	NA	NA	NA	<5
ALPK3	ENSG00000136383	Rare deleterious missense variants	FALSE	FALSE	FALSE	TRUE	FALSE	FALSE	NA	NA	NA	NA	NA	<5
ALX4	ENSG00000052850	Rare PTVs	FALSE	FALSE	FALSE	TRUE	FALSE	FALSE	NA	NA	NA	NA	NA	<5
ANAPC2	ENSG00000176248	Rare PTVs	TRUE	TRUE	FALSE	TRUE	FALSE	FALSE	NA	NA	NA	NA	NA	<5
ANKMY1	ENSG00000144504	Rare deleterious missense variants	FALSE	TRUE	FALSE	TRUE	FALSE	FALSE	NA	NA	NA	NA	NA	<5
ANKRD18A	ENSG00000180071	Rare deleterious missense variants	FALSE	FALSE	FALSE	TRUE	FALSE	FALSE	NA	NA	NA	NA	NA	<5
ANKRD18B	ENSG00000230453	Rare deleterious missense variants	FALSE	FALSE	FALSE	TRUE	FALSE	FALSE	NA	NA	NA	NA	NA	<5
ANKRD23	ENSG00000163126	Rare deleterious missense variants	FALSE	FALSE	FALSE	TRUE	FALSE	FALSE	NA	NA	NA	NA	NA	<5
ANKRD34A	ENSG00000272031	Rare PTVs + deleterious missense	TRUE	FALSE	FALSE	TRUE	FALSE	FALSE	NA	NA	NA	NA	NA	<5
ANKRD34A	ENSG00000272031	Rare PTVs	TRUE	FALSE	FALSE	TRUE	FALSE	FALSE	NA	NA	NA	NA	NA	<5
ANKRD34A	ENSG00000272031	Rare deleterious missense variants	TRUE	FALSE	FALSE	TRUE	FALSE	FALSE	NA	NA	NA	NA	NA	<5
ANKRD35	ENSG00000198483	Rare deleterious missense variants	FALSE	FALSE	FALSE	TRUE	FALSE	FALSE	NA	NA	NA	NA	NA	<5
ANKRD39	ENSG00000213337	Rare deleterious missense variants	FALSE	TRUE	FALSE	TRUE	FALSE	FALSE	NA	NA	NA	NA	NA	<5
ANKRD39	ENSG00000213337	Rare PTVs	FALSE	TRUE	FALSE	TRUE	FALSE	FALSE	NA	NA	NA	NA	NA	<5
ANKRD65	ENSG00000235098	Rare deleterious missense variants	FALSE	TRUE	FALSE	TRUE	FALSE	FALSE	NA	NA	NA	NA	NA	<5
ANO7	ENSG00000146205	Rare deleterious missense variants	FALSE	FALSE	FALSE	TRUE	FALSE	FALSE	NA	NA	NA	NA	NA	<5
APTX	ENSG00000137074	Rare PTVs	FALSE	TRUE	FALSE	TRUE	FALSE	FALSE	NA	NA	NA	NA	NA	<5
AQP12A	ENSG00000184945	Rare PTVs	FALSE	FALSE	FALSE	TRUE	FALSE	FALSE	NA	NA	NA	NA	NA	<5
AQP12A	ENSG00000184945	Rare PTVs + deleterious missense	FALSE	FALSE	FALSE	TRUE	FALSE	FALSE	NA	NA	NA	NA	NA	<5
AQP12A	ENSG00000184945	Rare deleterious missense variants	FALSE	FALSE	FALSE	TRUE	FALSE	FALSE	NA	NA	NA	NA	NA	<5
AQP12B	ENSG00000185176	Rare PTVs	FALSE	FALSE	FALSE	TRUE	FALSE	FALSE	NA	NA	NA	NA	NA	<5
AQP12B	ENSG00000185176	Rare PTVs + deleterious missense	FALSE	FALSE	FALSE	TRUE	FALSE	FALSE	NA	NA	NA	NA	NA	<5
AQP12B	ENSG00000185176	Rare deleterious missense variants	FALSE	FALSE	FALSE	TRUE	FALSE	FALSE	NA	NA	NA	NA	NA	<5
AQP3	ENSG00000165272	Rare deleterious missense variants	FALSE	FALSE	FALSE	TRUE	FALSE	FALSE	NA	NA	NA	NA	NA	<5
AQP3	ENSG00000165272	Rare PTVs	FALSE	FALSE	FALSE	TRUE	FALSE	FALSE	NA	NA	NA	NA	NA	<5
ARHGAP22	ENSG00000128805	Rare deleterious missense variants	FALSE	TRUE	FALSE	TRUE	FALSE	FALSE	NA	NA	NA	NA	NA	<5
ARHGEF39	ENSG00000137135	Rare deleterious missense variants	FALSE	FALSE	FALSE	TRUE	FALSE	FALSE	NA	NA	NA	NA	NA	<5
ARID3B	ENSG00000179361	Rare deleterious missense variants	TRUE	FALSE	FALSE	TRUE	FALSE	FALSE	NA	NA	NA	NA	NA	<5
ARID3C	ENSG00000205143	Rare deleterious missense variants	FALSE	FALSE	FALSE	TRUE	FALSE	FALSE	NA	NA	NA	NA	NA	<5
ARID5A	ENSG00000196843	Rare deleterious missense variants	FALSE	TRUE	FALSE	TRUE	FALSE	FALSE	NA	NA	NA	NA	NA	<5
ARL10	ENSG00000175414	Rare deleterious missense variants	FALSE	TRUE	FALSE	TRUE	FALSE	FALSE	NA	NA	NA	NA	NA	<5
ARRDC1	ENSG00000197070	Rare deleterious missense variants	FALSE	TRUE	FALSE	TRUE	FALSE	FALSE	NA	NA	NA	NA	NA	<5
ATAD3B	ENSG00000160072	Rare deleterious missense variants	FALSE	FALSE	FALSE	TRUE	FALSE	FALSE	NA	NA	NA	NA	NA	<5
ATAD3C	ENSG00000215915	Rare deleterious missense variants	FALSE	FALSE	FALSE	TRUE	FALSE	FALSE	NA	NA	NA	NA	NA	<5
ATAD5	ENSG00000176208	Rare deleterious missense variants	TRUE	FALSE	FALSE	TRUE	FALSE	FALSE	NA	NA	NA	NA	NA	<5
ATG4B	ENSG00000168397	Rare deleterious missense variants	FALSE	TRUE	FALSE	TRUE	FALSE	FALSE	NA	NA	NA	NA	NA	<5
ATG4B	ENSG00000168397	Rare PTVs	FALSE	TRUE	FALSE	TRUE	FALSE	FALSE	NA	NA	NA	NA	NA	<5
ATPAF2	ENSG00000171953	Rare PTVs + deleterious missense	FALSE	TRUE	FALSE	TRUE	FALSE	FALSE	NA	NA	NA	NA	NA	<5
ATPAF2	ENSG00000171953	Rare deleterious missense variants	FALSE	TRUE	FALSE	TRUE	FALSE	FALSE	NA	NA	NA	NA	NA	<5
ATPAF2	ENSG00000171953	Rare PTVs	FALSE	TRUE	FALSE	TRUE	FALSE	FALSE	NA	NA	NA	NA	NA	<5
ATXN2L	ENSG00000168488	Rare deleterious missense variants	TRUE	TRUE	FALSE	TRUE	TRUE	FALSE	NA	NA	NA	NA	NA	<5
AURKAIP1	ENSG00000175756	Rare deleterious missense variants	FALSE	TRUE	FALSE	TRUE	FALSE	FALSE	NA	NA	NA	NA	NA	<5
B3GALT6	ENSG00000176022	Rare PTVs	FALSE	TRUE	FALSE	TRUE	FALSE	FALSE	NA	NA	NA	NA	NA	<5
B3GALT6	ENSG00000176022	Rare deleterious missense variants	FALSE	TRUE	FALSE	TRUE	FALSE	FALSE	NA	NA	NA	NA	NA	<5
B4GALT1	ENSG00000086062	Rare PTVs	FALSE	FALSE	FALSE	TRUE	FALSE	FALSE	NA	NA	NA	NA	NA	<5
B4GALT7	ENSG00000027847	Rare PTVs	FALSE	TRUE	FALSE	TRUE	FALSE	FALSE	NA	NA	NA	NA	NA	<5
B9D1	ENSG00000108641	Rare deleterious missense variants	FALSE	TRUE	FALSE	TRUE	FALSE	FALSE	NA	NA	NA	NA	NA	<5
BAZ1B	ENSG00000009954	Rare PTVs	TRUE	TRUE	FALSE	TRUE	TRUE	FALSE	NA	NA	NA	NA	NA	<5
BAZ1B	ENSG00000009954	Rare PTVs + deleterious missense	TRUE	TRUE	FALSE	TRUE	TRUE	FALSE	NA	NA	NA	NA	NA	<5
BAZ1B	ENSG00000009954	Rare deleterious missense variants	TRUE	TRUE	FALSE	TRUE	TRUE	FALSE	NA	NA	NA	NA	NA	<5
BCL2L11	ENSG00000153094	Rare deleterious missense variants	FALSE	FALSE	FALSE	TRUE	FALSE	FALSE	NA	NA	NA	NA	NA	<5
BCL7B	ENSG00000106635	Rare PTVs	FALSE	TRUE	FALSE	TRUE	TRUE	FALSE	NA	NA	NA	NA	NA	<5
BCL7B	ENSG00000106635	Rare deleterious missense variants	FALSE	TRUE	FALSE	TRUE	TRUE	FALSE	NA	NA	NA	NA	NA	<5
BCL7B	ENSG00000106635	Rare PTVs + deleterious missense	FALSE	TRUE	FALSE	TRUE	TRUE	FALSE	NA	NA	NA	NA	NA	<5
BCL9	ENSG00000116128	Rare deleterious missense variants	TRUE	TRUE	FALSE	TRUE	TRUE	FALSE	NA	NA	NA	NA	NA	<5
BCL9	ENSG00000116128	Rare PTVs	TRUE	TRUE	FALSE	TRUE	TRUE	FALSE	NA	NA	NA	NA	NA	<5
BCL9	ENSG00000116128	Rare PTVs + deleterious missense	TRUE	TRUE	FALSE	TRUE	TRUE	FALSE	NA	NA	NA	NA	NA	<5
BDH1	ENSG00000161267	Rare PTVs	FALSE	TRUE	FALSE	TRUE	TRUE	FALSE	NA	NA	NA	NA	NA	<5
BMERB1	ENSG00000166780	Rare PTVs	FALSE	TRUE	FALSE	TRUE	TRUE	FALSE	NA	NA	NA	NA	NA	<5
BMERB1	ENSG00000166780	Rare PTVs + deleterious missense	FALSE	TRUE	FALSE	TRUE	TRUE	FALSE	NA	NA	NA	NA	NA	<5
BMERB1	ENSG00000166780	Rare deleterious missense variants	FALSE	TRUE	FALSE	TRUE	TRUE	FALSE	NA	NA	NA	NA	NA	<5
BMP3	ENSG00000152785	Rare PTVs	FALSE	FALSE	FALSE	TRUE	FALSE	FALSE	NA	NA	NA	NA	NA	<5
BMPR1A	ENSG00000107779	Rare PTVs	TRUE	TRUE	FALSE	TRUE	FALSE	FALSE	NA	NA	NA	NA	NA	<5
BOK	ENSG00000176720	Rare deleterious missense variants	FALSE	TRUE	FALSE	TRUE	FALSE	FALSE	NA	NA	NA	NA	NA	<5
BOK	ENSG00000176720	Rare PTVs	FALSE	TRUE	FALSE	TRUE	FALSE	FALSE	NA	NA	NA	NA	NA	<5
BRK1	ENSG00000254999	Rare deleterious missense variants	FALSE	TRUE	FALSE	TRUE	FALSE	FALSE	NA	NA	NA	NA	NA	<5
BRK1	ENSG00000254999	Rare PTVs + deleterious missense	FALSE	TRUE	FALSE	TRUE	FALSE	FALSE	NA	NA	NA	NA	NA	<5
BRK1	ENSG00000254999	Rare PTVs	FALSE	TRUE	FALSE	TRUE	FALSE	FALSE	NA	NA	NA	NA	NA	<5
BUB1	ENSG00000169679	Rare deleterious missense variants	FALSE	FALSE	FALSE	TRUE	FALSE	FALSE	NA	NA	NA	NA	NA	<5
BUD23	ENSG00000071462	Rare deleterious missense variants	FALSE	TRUE	FALSE	TRUE	TRUE	FALSE	NA	NA	NA	NA	NA	<5
C10orf53	ENSG00000178645	Rare deleterious missense variants	FALSE	FALSE	FALSE	TRUE	FALSE	FALSE	NA	NA	NA	NA	NA	<5
C10orf53	ENSG00000178645	Rare PTVs	FALSE	FALSE	FALSE	TRUE	FALSE	FALSE	NA	NA	NA	NA	NA	<5
C10orf53	ENSG00000178645	Rare PTVs + deleterious missense	FALSE	FALSE	FALSE	TRUE	FALSE	FALSE	NA	NA	NA	NA	NA	<5
C10orf71	ENSG00000177354	Rare deleterious missense variants	FALSE	FALSE	FALSE	TRUE	FALSE	FALSE	NA	NA	NA	NA	NA	<5
C10orf99	ENSG00000188373	Rare deleterious missense variants	FALSE	FALSE	FALSE	TRUE	FALSE	FALSE	NA	NA	NA	NA	NA	<5
C10orf99	ENSG00000188373	Rare PTVs + deleterious missense	FALSE	FALSE	FALSE	TRUE	FALSE	FALSE	NA	NA	NA	NA	NA	<5
C10orf99	ENSG00000188373	Rare PTVs	FALSE	FALSE	FALSE	TRUE	FALSE	FALSE	NA	NA	NA	NA	NA	<5
C11orf94	ENSG00000234776	Rare deleterious missense variants	FALSE	FALSE	FALSE	TRUE	FALSE	FALSE	NA	NA	NA	NA	NA	<5
C11orf94	ENSG00000234776	Rare PTVs	FALSE	FALSE	FALSE	TRUE	FALSE	FALSE	NA	NA	NA	NA	NA	<5
C11orf94	ENSG00000234776	Rare PTVs + deleterious missense	FALSE	FALSE	FALSE	TRUE	FALSE	FALSE	NA	NA	NA	NA	NA	<5
C11orf96	ENSG00000187479	Rare PTVs	FALSE	TRUE	FALSE	TRUE	FALSE	FALSE	NA	NA	NA	NA	NA	<5
C11orf96	ENSG00000187479	Rare deleterious missense variants	FALSE	TRUE	FALSE	TRUE	FALSE	FALSE	NA	NA	NA	NA	NA	<5
C11orf96	ENSG00000187479	Rare PTVs + deleterious missense	FALSE	TRUE	FALSE	TRUE	FALSE	FALSE	NA	NA	NA	NA	NA	<5
C15orf39	ENSG00000167173	Rare deleterious missense variants	FALSE	FALSE	FALSE	TRUE	FALSE	FALSE	NA	NA	NA	NA	NA	<5
C16orf54	ENSG00000185905	Rare deleterious missense variants	FALSE	FALSE	FALSE	TRUE	TRUE	FALSE	NA	NA	NA	NA	NA	<5
C16orf54	ENSG00000185905	Rare PTVs	FALSE	FALSE	FALSE	TRUE	TRUE	FALSE	NA	NA	NA	NA	NA	<5
C16orf54	ENSG00000185905	Rare PTVs + deleterious missense	FALSE	FALSE	FALSE	TRUE	TRUE	FALSE	NA	NA	NA	NA	NA	<5
C16orf92	ENSG00000167194	Rare PTVs	FALSE	FALSE	FALSE	TRUE	TRUE	FALSE	NA	NA	NA	NA	NA	<5
C16orf92	ENSG00000167194	Rare deleterious missense variants	FALSE	FALSE	FALSE	TRUE	TRUE	FALSE	NA	NA	NA	NA	NA	<5
C16orf92	ENSG00000167194	Rare PTVs + deleterious missense	FALSE	FALSE	FALSE	TRUE	TRUE	FALSE	NA	NA	NA	NA	NA	<5
C17orf78	ENSG00000278505	Rare deleterious missense variants	FALSE	FALSE	FALSE	TRUE	FALSE	FALSE	NA	NA	NA	NA	NA	<5
C17orf78	ENSG00000278505	Rare PTVs + deleterious missense	FALSE	FALSE	FALSE	TRUE	FALSE	FALSE	NA	NA	NA	NA	NA	<5
C17orf78	ENSG00000278505	Rare PTVs	FALSE	FALSE	FALSE	TRUE	FALSE	FALSE	NA	NA	NA	NA	NA	<5
C1orf105	ENSG00000180999	Rare deleterious missense variants	FALSE	FALSE	FALSE	TRUE	FALSE	FALSE	NA	NA	NA	NA	NA	<5
C1orf112	ENSG00000000460	Rare deleterious missense variants	FALSE	FALSE	FALSE	TRUE	FALSE	FALSE	NA	NA	NA	NA	NA	<5
C1orf159	ENSG00000131591	Rare deleterious missense variants	FALSE	FALSE	FALSE	TRUE	FALSE	FALSE	NA	NA	NA	NA	NA	<5
C1QTNF12	ENSG00000184163	Rare deleterious missense variants	FALSE	FALSE	FALSE	TRUE	FALSE	FALSE	NA	NA	NA	NA	NA	<5
C22orf39	ENSG00000242259	Rare deleterious missense variants	FALSE	TRUE	FALSE	TRUE	TRUE	FALSE	NA	NA	NA	NA	NA	<5
C2orf74	ENSG00000237651	Rare deleterious missense variants	FALSE	TRUE	FALSE	TRUE	FALSE	FALSE	NA	NA	NA	NA	NA	<5
C4orf48	ENSG00000243449	Rare deleterious missense variants	FALSE	TRUE	FALSE	TRUE	FALSE	FALSE	NA	NA	NA	NA	NA	<5
C4orf48	ENSG00000243449	Rare PTVs	FALSE	TRUE	FALSE	TRUE	FALSE	FALSE	NA	NA	NA	NA	NA	<5
C4orf48	ENSG00000243449	Rare PTVs + deleterious missense	FALSE	TRUE	FALSE	TRUE	FALSE	FALSE	NA	NA	NA	NA	NA	<5
C8G	ENSG00000176919	Rare deleterious missense variants	FALSE	FALSE	FALSE	TRUE	FALSE	FALSE	NA	NA	NA	NA	NA	<5
C8orf74	ENSG00000171060	Rare PTVs + deleterious missense	FALSE	FALSE	FALSE	TRUE	FALSE	FALSE	NA	NA	NA	NA	NA	<5
C8orf74	ENSG00000171060	Rare deleterious missense variants	FALSE	FALSE	FALSE	TRUE	FALSE	FALSE	NA	NA	NA	NA	NA	<5
C8orf74	ENSG00000171060	Rare PTVs	FALSE	FALSE	FALSE	TRUE	FALSE	FALSE	NA	NA	NA	NA	NA	<5
C9orf131	ENSG00000174038	Rare deleterious missense variants	FALSE	FALSE	FALSE	TRUE	FALSE	FALSE	NA	NA	NA	NA	NA	<5
C9orf24	ENSG00000164972	Rare deleterious missense variants	FALSE	TRUE	FALSE	TRUE	FALSE	FALSE	NA	NA	NA	NA	NA	<5
CA9	ENSG00000107159	Rare deleterious missense variants	FALSE	FALSE	FALSE	TRUE	FALSE	FALSE	NA	NA	NA	NA	NA	<5
CALML6	ENSG00000169885	Rare deleterious missense variants	FALSE	FALSE	FALSE	TRUE	FALSE	FALSE	NA	NA	NA	NA	NA	<5
CALML6	ENSG00000169885	Rare PTVs	FALSE	FALSE	FALSE	TRUE	FALSE	FALSE	NA	NA	NA	NA	NA	<5
CALML6	ENSG00000169885	Rare PTVs + deleterious missense	FALSE	FALSE	FALSE	TRUE	FALSE	FALSE	NA	NA	NA	NA	NA	<5
CAMSAP1	ENSG00000130559	Rare deleterious missense variants	FALSE	TRUE	FALSE	TRUE	FALSE	FALSE	NA	NA	NA	NA	NA	<5
CARD9	ENSG00000187796	Rare deleterious missense variants	FALSE	FALSE	FALSE	TRUE	FALSE	FALSE	NA	NA	NA	NA	NA	<5
CCDC107	ENSG00000159884	Rare deleterious missense variants	FALSE	TRUE	FALSE	TRUE	FALSE	FALSE	NA	NA	NA	NA	NA	<5
CCDC116	ENSG00000161180	Rare deleterious missense variants	FALSE	FALSE	FALSE	TRUE	FALSE	FALSE	NA	NA	NA	NA	NA	<5
CCDC183	ENSG00000213213	Rare deleterious missense variants	FALSE	FALSE	FALSE	TRUE	FALSE	FALSE	NA	NA	NA	NA	NA	<5
CCDC33	ENSG00000140481	Rare deleterious missense variants	FALSE	FALSE	FALSE	TRUE	FALSE	FALSE	NA	NA	NA	NA	NA	<5
CCIN	ENSG00000185972	Rare deleterious missense variants	FALSE	FALSE	FALSE	TRUE	FALSE	FALSE	NA	NA	NA	NA	NA	<5
CCL15	ENSG00000275718	Rare PTVs + deleterious missense	FALSE	FALSE	FALSE	TRUE	FALSE	FALSE	NA	NA	NA	NA	NA	<5
CCL15	ENSG00000275718	Rare PTVs	FALSE	FALSE	FALSE	TRUE	FALSE	FALSE	NA	NA	NA	NA	NA	<5
CCL15	ENSG00000275718	Rare deleterious missense variants	FALSE	FALSE	FALSE	TRUE	FALSE	FALSE	NA	NA	NA	NA	NA	<5
CCL19	ENSG00000172724	Rare PTVs + deleterious missense	FALSE	FALSE	FALSE	TRUE	FALSE	FALSE	NA	NA	NA	NA	NA	<5
CCL19	ENSG00000172724	Rare deleterious missense variants	FALSE	FALSE	FALSE	TRUE	FALSE	FALSE	NA	NA	NA	NA	NA	<5
CCL19	ENSG00000172724	Rare PTVs	FALSE	FALSE	FALSE	TRUE	FALSE	FALSE	NA	NA	NA	NA	NA	<5
CCL21	ENSG00000137077	Rare deleterious missense variants	FALSE	FALSE	FALSE	TRUE	FALSE	FALSE	NA	NA	NA	NA	NA	<5
CCL21	ENSG00000137077	Rare PTVs	FALSE	FALSE	FALSE	TRUE	FALSE	FALSE	NA	NA	NA	NA	NA	<5
CCL21	ENSG00000137077	Rare PTVs + deleterious missense	FALSE	FALSE	FALSE	TRUE	FALSE	FALSE	NA	NA	NA	NA	NA	<5
CCL27	ENSG00000213927	Rare PTVs	FALSE	FALSE	FALSE	TRUE	FALSE	FALSE	NA	NA	NA	NA	NA	<5
CCL27	ENSG00000213927	Rare deleterious missense variants	FALSE	FALSE	FALSE	TRUE	FALSE	FALSE	NA	NA	NA	NA	NA	<5
CCL27	ENSG00000213927	Rare PTVs + deleterious missense	FALSE	FALSE	FALSE	TRUE	FALSE	FALSE	NA	NA	NA	NA	NA	<5
CCNL2	ENSG00000221978	Rare deleterious missense variants	FALSE	TRUE	FALSE	TRUE	FALSE	FALSE	NA	NA	NA	NA	NA	<5
CCSER2	ENSG00000107771	Rare deleterious missense variants	FALSE	TRUE	FALSE	TRUE	FALSE	FALSE	NA	NA	NA	NA	NA	<5
CD160	ENSG00000117281	Rare deleterious missense variants	FALSE	FALSE	FALSE	TRUE	FALSE	FALSE	NA	NA	NA	NA	NA	<5
CD160	ENSG00000117281	Rare PTVs	FALSE	FALSE	FALSE	TRUE	FALSE	FALSE	NA	NA	NA	NA	NA	<5
CD160	ENSG00000117281	Rare PTVs + deleterious missense	FALSE	FALSE	FALSE	TRUE	FALSE	FALSE	NA	NA	NA	NA	NA	<5
CD19	ENSG00000177455	Rare deleterious missense variants	FALSE	FALSE	FALSE	TRUE	TRUE	FALSE	NA	NA	NA	NA	NA	<5
CD27	ENSG00000139193	Rare deleterious missense variants	FALSE	FALSE	FALSE	TRUE	FALSE	FALSE	NA	NA	NA	NA	NA	<5
CD276	ENSG00000103855	Rare deleterious missense variants	FALSE	TRUE	FALSE	TRUE	FALSE	FALSE	NA	NA	NA	NA	NA	<5
CD72	ENSG00000137101	Rare deleterious missense variants	FALSE	FALSE	FALSE	TRUE	FALSE	FALSE	NA	NA	NA	NA	NA	<5
CD82	ENSG00000085117	Rare PTVs	FALSE	TRUE	FALSE	TRUE	FALSE	FALSE	NA	NA	NA	NA	NA	<5
CDHR1	ENSG00000148600	Rare deleterious missense variants	FALSE	TRUE	FALSE	TRUE	FALSE	FALSE	NA	NA	NA	NA	NA	<5
CDIPT	ENSG00000103502	Rare deleterious missense variants	FALSE	TRUE	FALSE	TRUE	TRUE	FALSE	NA	NA	NA	NA	NA	<5
CDK11A	ENSG00000008128	Rare deleterious missense variants	FALSE	TRUE	FALSE	TRUE	FALSE	FALSE	NA	NA	NA	NA	NA	<5
CDK11B	ENSG00000248333	Rare deleterious missense variants	FALSE	TRUE	FALSE	TRUE	FALSE	FALSE	NA	NA	NA	NA	NA	<5
CDK11B	ENSG00000248333	Rare PTVs	FALSE	TRUE	FALSE	TRUE	FALSE	FALSE	NA	NA	NA	NA	NA	<5
CDK11B	ENSG00000248333	Rare PTVs + deleterious missense	FALSE	TRUE	FALSE	TRUE	FALSE	FALSE	NA	NA	NA	NA	NA	<5
CDR2	ENSG00000140743	Rare deleterious missense variants	FALSE	TRUE	FALSE	TRUE	TRUE	FALSE	NA	NA	NA	NA	NA	<5
CEP19	ENSG00000174007	Rare PTVs + deleterious missense	FALSE	FALSE	FALSE	TRUE	TRUE	FALSE	NA	NA	NA	NA	NA	<5
CEP19	ENSG00000174007	Rare PTVs	FALSE	FALSE	FALSE	TRUE	TRUE	FALSE	NA	NA	NA	NA	NA	<5
CEP19	ENSG00000174007	Rare deleterious missense variants	FALSE	FALSE	FALSE	TRUE	TRUE	FALSE	NA	NA	NA	NA	NA	<5
CEP20	ENSG00000133393	Rare PTVs	FALSE	TRUE	FALSE	TRUE	TRUE	FALSE	NA	NA	NA	NA	NA	<5
CEP20	ENSG00000133393	Rare deleterious missense variants	FALSE	TRUE	FALSE	TRUE	TRUE	FALSE	NA	NA	NA	NA	NA	<5
CEP20	ENSG00000133393	Rare PTVs + deleterious missense	FALSE	TRUE	FALSE	TRUE	TRUE	FALSE	NA	NA	NA	NA	NA	<5
CFAP74	ENSG00000142609	Rare deleterious missense variants	FALSE	FALSE	FALSE	TRUE	FALSE	FALSE	NA	NA	NA	NA	NA	<5
CHMP5	ENSG00000086065	Rare PTVs	FALSE	TRUE	FALSE	TRUE	FALSE	FALSE	NA	NA	NA	NA	NA	<5
CHRNA7	ENSG00000175344	Rare deleterious missense variants	FALSE	FALSE	FALSE	TRUE	TRUE	FALSE	NA	NA	NA	NA	NA	<5
CHRNA7	ENSG00000175344	Rare PTVs	FALSE	FALSE	FALSE	TRUE	TRUE	FALSE	NA	NA	NA	NA	NA	<5
CHST1	ENSG00000175264	Rare PTVs	FALSE	TRUE	FALSE	TRUE	FALSE	FALSE	NA	NA	NA	NA	NA	<5
CIAO1	ENSG00000144021	Rare deleterious missense variants	FALSE	TRUE	FALSE	TRUE	FALSE	FALSE	NA	NA	NA	NA	NA	<5
CLDN3	ENSG00000165215	Rare PTVs	FALSE	FALSE	FALSE	TRUE	TRUE	FALSE	NA	NA	NA	NA	NA	<5
CLDN3	ENSG00000165215	Rare deleterious missense variants	FALSE	FALSE	FALSE	TRUE	TRUE	FALSE	NA	NA	NA	NA	NA	<5
CLDN3	ENSG00000165215	Rare PTVs + deleterious missense	FALSE	FALSE	FALSE	TRUE	TRUE	FALSE	NA	NA	NA	NA	NA	<5
CLDN4	ENSG00000189143	Rare PTVs	FALSE	FALSE	FALSE	TRUE	TRUE	FALSE	NA	NA	NA	NA	NA	<5
CLDN5	ENSG00000184113	Rare PTVs	FALSE	TRUE	FALSE	TRUE	TRUE	FALSE	NA	NA	NA	NA	NA	<5
CLDN5	ENSG00000184113	Rare deleterious missense variants	FALSE	TRUE	FALSE	TRUE	TRUE	FALSE	NA	NA	NA	NA	NA	<5
CLIC3	ENSG00000169583	Rare deleterious missense variants	FALSE	FALSE	FALSE	TRUE	FALSE	FALSE	NA	NA	NA	NA	NA	<5
CLIP2	ENSG00000106665	Rare deleterious missense variants	TRUE	TRUE	FALSE	TRUE	TRUE	FALSE	NA	NA	NA	NA	NA	<5
CLK3	ENSG00000179335	Rare PTVs	TRUE	TRUE	FALSE	TRUE	FALSE	FALSE	NA	NA	NA	NA	NA	<5
CLK3	ENSG00000179335	Rare deleterious missense variants	TRUE	TRUE	FALSE	TRUE	FALSE	FALSE	NA	NA	NA	NA	NA	<5
CLTA	ENSG00000122705	Rare PTVs	TRUE	TRUE	FALSE	TRUE	FALSE	FALSE	NA	NA	NA	NA	NA	<5
CLTA	ENSG00000122705	Rare deleterious missense variants	TRUE	TRUE	FALSE	TRUE	FALSE	FALSE	NA	NA	NA	NA	NA	<5
CLTB	ENSG00000175416	Rare PTVs	FALSE	TRUE	FALSE	TRUE	FALSE	FALSE	NA	NA	NA	NA	NA	<5
CLTB	ENSG00000175416	Rare deleterious missense variants	FALSE	TRUE	FALSE	TRUE	FALSE	FALSE	NA	NA	NA	NA	NA	<5
CLTCL1	ENSG00000070371	Rare deleterious missense variants	FALSE	FALSE	FALSE	TRUE	TRUE	FALSE	NA	NA	NA	NA	NA	<5
CNTFR	ENSG00000122756	Rare deleterious missense variants	TRUE	TRUE	FALSE	TRUE	FALSE	FALSE	NA	NA	NA	NA	NA	<5
COMMD4	ENSG00000140365	Rare deleterious missense variants	FALSE	TRUE	FALSE	TRUE	FALSE	FALSE	NA	NA	NA	NA	NA	<5
COMT	ENSG00000093010	Rare deleterious missense variants	FALSE	TRUE	FALSE	TRUE	TRUE	FALSE	NA	NA	NA	NA	NA	<5
COMT	ENSG00000093010	Rare PTVs	FALSE	TRUE	FALSE	TRUE	TRUE	FALSE	NA	NA	NA	NA	NA	<5
COMT	ENSG00000093010	Rare PTVs + deleterious missense	FALSE	TRUE	FALSE	TRUE	TRUE	FALSE	NA	NA	NA	NA	NA	<5
COPRS	ENSG00000172301	Rare PTVs + deleterious missense	FALSE	TRUE	FALSE	TRUE	FALSE	FALSE	NA	NA	NA	NA	NA	<5
COPRS	ENSG00000172301	Rare deleterious missense variants	FALSE	TRUE	FALSE	TRUE	FALSE	FALSE	NA	NA	NA	NA	NA	<5
COPRS	ENSG00000172301	Rare PTVs	FALSE	TRUE	FALSE	TRUE	FALSE	FALSE	NA	NA	NA	NA	NA	<5
COPS3	ENSG00000141030	Rare PTVs + deleterious missense	TRUE	TRUE	FALSE	TRUE	FALSE	FALSE	NA	NA	NA	NA	NA	<5
COPS3	ENSG00000141030	Rare PTVs	TRUE	TRUE	FALSE	TRUE	FALSE	FALSE	NA	NA	NA	NA	NA	<5
COPS3	ENSG00000141030	Rare deleterious missense variants	TRUE	TRUE	FALSE	TRUE	FALSE	FALSE	NA	NA	NA	NA	NA	<5
COPS9	ENSG00000172428	Rare PTVs + deleterious missense	FALSE	TRUE	FALSE	TRUE	FALSE	FALSE	NA	NA	NA	NA	NA	<5
COPS9	ENSG00000172428	Rare PTVs	FALSE	TRUE	FALSE	TRUE	FALSE	FALSE	NA	NA	NA	NA	NA	<5
COPS9	ENSG00000172428	Rare deleterious missense variants	FALSE	TRUE	FALSE	TRUE	FALSE	FALSE	NA	NA	NA	NA	NA	<5
CORO1A	ENSG00000102879	Rare deleterious missense variants	FALSE	TRUE	FALSE	TRUE	TRUE	FALSE	NA	NA	NA	NA	NA	<5
COX5A	ENSG00000178741	Rare PTVs	FALSE	TRUE	FALSE	TRUE	FALSE	FALSE	NA	NA	NA	NA	NA	<5
COX5A	ENSG00000178741	Rare PTVs + deleterious missense	FALSE	TRUE	FALSE	TRUE	FALSE	FALSE	NA	NA	NA	NA	NA	<5
COX5A	ENSG00000178741	Rare deleterious missense variants	FALSE	TRUE	FALSE	TRUE	FALSE	FALSE	NA	NA	NA	NA	NA	<5
CPLX3	ENSG00000213578	Rare deleterious missense variants	FALSE	TRUE	FALSE	TRUE	FALSE	FALSE	NA	NA	NA	NA	NA	<5
CREB3	ENSG00000107175	Rare deleterious missense variants	FALSE	TRUE	FALSE	TRUE	FALSE	FALSE	NA	NA	NA	NA	NA	<5
CRELD1	ENSG00000163703	Rare deleterious missense variants	FALSE	TRUE	FALSE	TRUE	FALSE	FALSE	NA	NA	NA	NA	NA	<5
CRK	ENSG00000167193	Rare PTVs	TRUE	TRUE	FALSE	TRUE	FALSE	FALSE	NA	NA	NA	NA	NA	<5
CRK	ENSG00000167193	Rare deleterious missense variants	TRUE	TRUE	FALSE	TRUE	FALSE	FALSE	NA	NA	NA	NA	NA	<5
CRKL	ENSG00000099942	Rare PTVs	TRUE	TRUE	FALSE	TRUE	TRUE	FALSE	NA	NA	NA	NA	NA	<5
CRKL	ENSG00000099942	Rare deleterious missense variants	TRUE	TRUE	FALSE	TRUE	TRUE	FALSE	NA	NA	NA	NA	NA	<5
CRKL	ENSG00000099942	Rare PTVs + deleterious missense	TRUE	TRUE	FALSE	TRUE	TRUE	FALSE	NA	NA	NA	NA	NA	<5
CRLF3	ENSG00000176390	Rare deleterious missense variants	FALSE	FALSE	FALSE	TRUE	FALSE	FALSE	NA	NA	NA	NA	NA	<5
CSK	ENSG00000103653	Rare deleterious missense variants	TRUE	TRUE	FALSE	TRUE	FALSE	FALSE	NA	NA	NA	NA	NA	<5
CSK	ENSG00000103653	Rare PTVs	TRUE	TRUE	FALSE	TRUE	FALSE	FALSE	NA	NA	NA	NA	NA	<5
CSK	ENSG00000103653	Rare PTVs + deleterious missense	TRUE	TRUE	FALSE	TRUE	FALSE	FALSE	NA	NA	NA	NA	NA	<5
CSPG4	ENSG00000173546	Rare deleterious missense variants	FALSE	FALSE	FALSE	TRUE	FALSE	FALSE	NA	NA	NA	NA	NA	<5
CUL1	ENSG00000055130	Rare PTVs	TRUE	TRUE	FALSE	FALSE	FALSE	TRUE	NA	NA	NA	NA	NA	<5
CYFIP1	ENSG00000273749	Rare deleterious missense variants	TRUE	FALSE	FALSE	TRUE	TRUE	FALSE	NA	NA	NA	NA	NA	<5
CYSRT1	ENSG00000197191	Rare PTVs	FALSE	FALSE	FALSE	TRUE	FALSE	FALSE	NA	NA	NA	NA	NA	<5
CYSRT1	ENSG00000197191	Rare PTVs + deleterious missense	FALSE	FALSE	FALSE	TRUE	FALSE	FALSE	NA	NA	NA	NA	NA	<5
CYSRT1	ENSG00000197191	Rare deleterious missense variants	FALSE	FALSE	FALSE	TRUE	FALSE	FALSE	NA	NA	NA	NA	NA	<5
D2HGDH	ENSG00000180902	Rare PTVs	FALSE	TRUE	FALSE	TRUE	FALSE	FALSE	NA	NA	NA	NA	NA	<5
DAGLA	ENSG00000134780	Rare deleterious missense variants	TRUE	TRUE	FALSE	FALSE	FALSE	TRUE	NA	NA	NA	NA	NA	<5
DAGLA	ENSG00000134780	Rare PTVs	TRUE	TRUE	FALSE	FALSE	FALSE	TRUE	NA	NA	NA	NA	NA	<5
DAGLA	ENSG00000134780	Rare PTVs + deleterious missense	TRUE	TRUE	FALSE	FALSE	FALSE	TRUE	NA	NA	NA	NA	NA	<5
DBN1	ENSG00000113758	Rare PTVs	TRUE	TRUE	FALSE	TRUE	FALSE	FALSE	NA	NA	NA	NA	NA	<5
DBN1	ENSG00000113758	Rare PTVs + deleterious missense	TRUE	TRUE	FALSE	TRUE	FALSE	FALSE	NA	NA	NA	NA	NA	<5
DBN1	ENSG00000113758	Rare deleterious missense variants	TRUE	TRUE	FALSE	TRUE	FALSE	FALSE	NA	NA	NA	NA	NA	<5
DCAF10	ENSG00000122741	Rare PTVs + deleterious missense	FALSE	TRUE	FALSE	TRUE	FALSE	FALSE	NA	NA	NA	NA	NA	<5
DCAF10	ENSG00000122741	Rare PTVs	FALSE	TRUE	FALSE	TRUE	FALSE	FALSE	NA	NA	NA	NA	NA	<5
DCAF10	ENSG00000122741	Rare deleterious missense variants	FALSE	TRUE	FALSE	TRUE	FALSE	FALSE	NA	NA	NA	NA	NA	<5
DCAF12	ENSG00000198876	Rare deleterious missense variants	FALSE	TRUE	FALSE	TRUE	FALSE	FALSE	NA	NA	NA	NA	NA	<5
DCAF5	ENSG00000139990	Rare PTVs	TRUE	TRUE	FALSE	TRUE	TRUE	FALSE	NA	NA	NA	NA	NA	<5
DCAF5	ENSG00000139990	Rare PTVs + deleterious missense	TRUE	TRUE	FALSE	TRUE	TRUE	FALSE	NA	NA	NA	NA	NA	<5
DCAF5	ENSG00000139990	Rare deleterious missense variants	TRUE	TRUE	FALSE	TRUE	TRUE	FALSE	NA	NA	NA	NA	NA	<5
DCTN3	ENSG00000137100	Rare deleterious missense variants	FALSE	TRUE	FALSE	TRUE	FALSE	FALSE	NA	NA	NA	NA	NA	<5
DDX52	ENSG00000278053	Rare deleterious missense variants	FALSE	FALSE	FALSE	TRUE	FALSE	FALSE	NA	NA	NA	NA	NA	<5
DEFB134	ENSG00000205882	Rare PTVs + deleterious missense	FALSE	FALSE	FALSE	TRUE	FALSE	FALSE	NA	NA	NA	NA	NA	<5
DEFB134	ENSG00000205882	Rare PTVs	FALSE	FALSE	FALSE	TRUE	FALSE	FALSE	NA	NA	NA	NA	NA	<5
DEFB134	ENSG00000205882	Rare deleterious missense variants	FALSE	FALSE	FALSE	TRUE	FALSE	FALSE	NA	NA	NA	NA	NA	<5
DEFB135	ENSG00000205883	Rare PTVs	FALSE	FALSE	FALSE	TRUE	FALSE	FALSE	NA	NA	NA	NA	NA	<5
DEFB135	ENSG00000205883	Rare deleterious missense variants	FALSE	FALSE	FALSE	TRUE	FALSE	FALSE	NA	NA	NA	NA	NA	<5
DEFB135	ENSG00000205883	Rare PTVs + deleterious missense	FALSE	FALSE	FALSE	TRUE	FALSE	FALSE	NA	NA	NA	NA	NA	<5
DEFB136	ENSG00000205884	Rare deleterious missense variants	FALSE	FALSE	FALSE	TRUE	FALSE	FALSE	NA	NA	NA	NA	NA	<5
DGCR6L	ENSG00000128185	Rare deleterious missense variants	FALSE	TRUE	FALSE	TRUE	TRUE	FALSE	NA	NA	NA	NA	NA	<5
DGCR8	ENSG00000128191	Rare deleterious missense variants	TRUE	TRUE	FALSE	TRUE	TRUE	FALSE	NA	NA	NA	NA	NA	<5
DGCR8	ENSG00000128191	Rare PTVs	TRUE	TRUE	FALSE	TRUE	TRUE	FALSE	NA	NA	NA	NA	NA	<5
DHRS11	ENSG00000278535	Rare PTVs	FALSE	FALSE	FALSE	TRUE	FALSE	FALSE	NA	NA	NA	NA	NA	<5
DIPK1B	ENSG00000165716	Rare deleterious missense variants	FALSE	TRUE	FALSE	TRUE	FALSE	FALSE	NA	NA	NA	NA	NA	<5
DLGAP5	ENSG00000126787	Rare deleterious missense variants	FALSE	FALSE	FALSE	TRUE	TRUE	FALSE	NA	NA	NA	NA	NA	<5
DNAJA1	ENSG00000086061	Rare PTVs	FALSE	TRUE	FALSE	TRUE	FALSE	FALSE	NA	NA	NA	NA	NA	<5
DNAJA1	ENSG00000086061	Rare deleterious missense variants	FALSE	TRUE	FALSE	TRUE	FALSE	FALSE	NA	NA	NA	NA	NA	<5
DNAJA1	ENSG00000086061	Rare PTVs + deleterious missense	FALSE	TRUE	FALSE	TRUE	FALSE	FALSE	NA	NA	NA	NA	NA	<5
DNAJB5	ENSG00000137094	Rare PTVs + deleterious missense	FALSE	TRUE	FALSE	TRUE	FALSE	FALSE	NA	NA	NA	NA	NA	<5
DNAJB5	ENSG00000137094	Rare PTVs	FALSE	TRUE	FALSE	TRUE	FALSE	FALSE	NA	NA	NA	NA	NA	<5
DNAJB5	ENSG00000137094	Rare deleterious missense variants	FALSE	TRUE	FALSE	TRUE	FALSE	FALSE	NA	NA	NA	NA	NA	<5
DNAJC30	ENSG00000176410	Rare PTVs	FALSE	TRUE	FALSE	TRUE	TRUE	FALSE	NA	NA	NA	NA	NA	<5
DNAJC30	ENSG00000176410	Rare deleterious missense variants	FALSE	TRUE	FALSE	TRUE	TRUE	FALSE	NA	NA	NA	NA	NA	<5
DNLZ	ENSG00000213221	Rare PTVs	FALSE	TRUE	FALSE	TRUE	FALSE	FALSE	NA	NA	NA	NA	NA	<5
DNLZ	ENSG00000213221	Rare deleterious missense variants	FALSE	TRUE	FALSE	TRUE	FALSE	FALSE	NA	NA	NA	NA	NA	<5
DNLZ	ENSG00000213221	Rare PTVs + deleterious missense	FALSE	TRUE	FALSE	TRUE	FALSE	FALSE	NA	NA	NA	NA	NA	<5
DOK3	ENSG00000146094	Rare deleterious missense variants	FALSE	FALSE	FALSE	TRUE	FALSE	FALSE	NA	NA	NA	NA	NA	<5
DPH7	ENSG00000148399	Rare PTVs	FALSE	TRUE	FALSE	TRUE	FALSE	FALSE	NA	NA	NA	NA	NA	<5
DPH7	ENSG00000148399	Rare PTVs + deleterious missense	FALSE	TRUE	FALSE	TRUE	FALSE	FALSE	NA	NA	NA	NA	NA	<5
DPH7	ENSG00000148399	Rare deleterious missense variants	FALSE	TRUE	FALSE	TRUE	FALSE	FALSE	NA	NA	NA	NA	NA	<5
DPP7	ENSG00000176978	Rare deleterious missense variants	FALSE	TRUE	FALSE	TRUE	FALSE	FALSE	NA	NA	NA	NA	NA	<5
DRC3	ENSG00000171962	Rare deleterious missense variants	FALSE	FALSE	FALSE	TRUE	FALSE	FALSE	NA	NA	NA	NA	NA	<5
DRG2	ENSG00000108591	Rare deleterious missense variants	FALSE	TRUE	FALSE	TRUE	FALSE	FALSE	NA	NA	NA	NA	NA	<5
DRGX	ENSG00000165606	Rare PTVs	FALSE	FALSE	FALSE	TRUE	FALSE	FALSE	NA	NA	NA	NA	NA	<5
DTYMK	ENSG00000168393	Rare PTVs	FALSE	TRUE	FALSE	TRUE	FALSE	FALSE	NA	NA	NA	NA	NA	<5
DUSP14	ENSG00000276023	Rare PTVs	FALSE	FALSE	FALSE	TRUE	FALSE	FALSE	NA	NA	NA	NA	NA	<5
DUSP14	ENSG00000276023	Rare deleterious missense variants	FALSE	FALSE	FALSE	TRUE	FALSE	FALSE	NA	NA	NA	NA	NA	<5
DUSP28	ENSG00000188542	Rare PTVs	FALSE	FALSE	FALSE	TRUE	FALSE	FALSE	NA	NA	NA	NA	NA	<5
DUSP28	ENSG00000188542	Rare deleterious missense variants	FALSE	FALSE	FALSE	TRUE	FALSE	FALSE	NA	NA	NA	NA	NA	<5
DVL1	ENSG00000107404	Rare deleterious missense variants	FALSE	TRUE	FALSE	TRUE	FALSE	FALSE	NA	NA	NA	NA	NA	<5
DYDC1	ENSG00000170788	Rare PTVs	FALSE	FALSE	FALSE	TRUE	FALSE	FALSE	NA	NA	NA	NA	NA	<5
DYDC1	ENSG00000170788	Rare PTVs + deleterious missense	FALSE	FALSE	FALSE	TRUE	FALSE	FALSE	NA	NA	NA	NA	NA	<5
DYDC1	ENSG00000170788	Rare deleterious missense variants	FALSE	FALSE	FALSE	TRUE	FALSE	FALSE	NA	NA	NA	NA	NA	<5
DYDC2	ENSG00000133665	Rare deleterious missense variants	FALSE	FALSE	FALSE	TRUE	FALSE	FALSE	NA	NA	NA	NA	NA	<5
DYNLT2B	ENSG00000213123	Rare PTVs + deleterious missense	FALSE	TRUE	FALSE	TRUE	TRUE	FALSE	NA	NA	NA	NA	NA	<5
DYNLT2B	ENSG00000213123	Rare deleterious missense variants	FALSE	TRUE	FALSE	TRUE	TRUE	FALSE	NA	NA	NA	NA	NA	<5
DYNLT2B	ENSG00000213123	Rare PTVs	FALSE	TRUE	FALSE	TRUE	TRUE	FALSE	NA	NA	NA	NA	NA	<5
EDC3	ENSG00000179151	Rare deleterious missense variants	FALSE	TRUE	FALSE	TRUE	FALSE	FALSE	NA	NA	NA	NA	NA	<5
EDF1	ENSG00000107223	Rare PTVs	TRUE	TRUE	FALSE	TRUE	FALSE	FALSE	NA	NA	NA	NA	NA	<5
EDF1	ENSG00000107223	Rare deleterious missense variants	TRUE	TRUE	FALSE	TRUE	FALSE	FALSE	NA	NA	NA	NA	NA	<5
EEF2K	ENSG00000103319	Rare deleterious missense variants	FALSE	TRUE	FALSE	TRUE	TRUE	FALSE	NA	NA	NA	NA	NA	<5
EGFL7	ENSG00000172889	Rare deleterious missense variants	FALSE	TRUE	FALSE	TRUE	FALSE	FALSE	NA	NA	NA	NA	NA	<5
EIF4E1B	ENSG00000175766	Rare deleterious missense variants	FALSE	FALSE	FALSE	TRUE	FALSE	FALSE	NA	NA	NA	NA	NA	<5
EIF4H	ENSG00000106682	Rare PTVs + deleterious missense	TRUE	TRUE	FALSE	TRUE	TRUE	FALSE	NA	NA	NA	NA	NA	<5
EIF4H	ENSG00000106682	Rare PTVs	TRUE	TRUE	FALSE	TRUE	TRUE	FALSE	NA	NA	NA	NA	NA	<5
EIF4H	ENSG00000106682	Rare deleterious missense variants	TRUE	TRUE	FALSE	TRUE	TRUE	FALSE	NA	NA	NA	NA	NA	<5
ELN	ENSG00000049540	Rare deleterious missense variants	FALSE	TRUE	FALSE	TRUE	TRUE	FALSE	NA	NA	NA	NA	NA	<5
EMC3	ENSG00000125037	Rare PTVs + deleterious missense	TRUE	TRUE	FALSE	TRUE	FALSE	FALSE	NA	NA	NA	NA	NA	<5
EMC3	ENSG00000125037	Rare PTVs	TRUE	TRUE	FALSE	TRUE	FALSE	FALSE	NA	NA	NA	NA	NA	<5
EMC3	ENSG00000125037	Rare deleterious missense variants	TRUE	TRUE	FALSE	TRUE	FALSE	FALSE	NA	NA	NA	NA	NA	<5
ENHO	ENSG00000168913	Rare deleterious missense variants	FALSE	TRUE	FALSE	TRUE	FALSE	FALSE	NA	NA	NA	NA	NA	<5
ENHO	ENSG00000168913	Rare PTVs + deleterious missense	FALSE	TRUE	FALSE	TRUE	FALSE	FALSE	NA	NA	NA	NA	NA	<5
ENHO	ENSG00000168913	Rare PTVs	FALSE	TRUE	FALSE	TRUE	FALSE	FALSE	NA	NA	NA	NA	NA	<5
ENTPD2	ENSG00000054179	Rare deleterious missense variants	FALSE	TRUE	FALSE	TRUE	FALSE	FALSE	NA	NA	NA	NA	NA	<5
ENTPD8	ENSG00000188833	Rare deleterious missense variants	FALSE	FALSE	FALSE	TRUE	FALSE	FALSE	NA	NA	NA	NA	NA	<5
ENTR1	ENSG00000165689	Rare deleterious missense variants	FALSE	TRUE	FALSE	TRUE	FALSE	FALSE	NA	NA	NA	NA	NA	<5
ERI1	ENSG00000104626	Rare deleterious missense variants	FALSE	FALSE	FALSE	TRUE	FALSE	FALSE	NA	NA	NA	NA	NA	<5
EVI2A	ENSG00000126860	Rare PTVs + deleterious missense	FALSE	TRUE	FALSE	TRUE	FALSE	FALSE	NA	NA	NA	NA	NA	<5
EVI2A	ENSG00000126860	Rare deleterious missense variants	FALSE	TRUE	FALSE	TRUE	FALSE	FALSE	NA	NA	NA	NA	NA	<5
EVI2A	ENSG00000126860	Rare PTVs	FALSE	TRUE	FALSE	TRUE	FALSE	FALSE	NA	NA	NA	NA	NA	<5
EVI2B	ENSG00000185862	Rare deleterious missense variants	FALSE	TRUE	FALSE	TRUE	FALSE	FALSE	NA	NA	NA	NA	NA	<5
EVPLL	ENSG00000214860	Rare deleterious missense variants	FALSE	FALSE	FALSE	TRUE	FALSE	FALSE	NA	NA	NA	NA	NA	<5
EXD3	ENSG00000187609	Rare deleterious missense variants	FALSE	TRUE	FALSE	TRUE	FALSE	FALSE	NA	NA	NA	NA	NA	<5
EXOSC3	ENSG00000107371	Rare deleterious missense variants	FALSE	TRUE	FALSE	TRUE	FALSE	FALSE	NA	NA	NA	NA	NA	<5
F2R	ENSG00000181104	Rare deleterious missense variants	FALSE	TRUE	FALSE	TRUE	TRUE	FALSE	NA	NA	NA	NA	NA	<5
F2R	ENSG00000181104	Rare PTVs	FALSE	TRUE	FALSE	TRUE	TRUE	FALSE	NA	NA	NA	NA	NA	<5
F2R	ENSG00000181104	Rare PTVs + deleterious missense	FALSE	TRUE	FALSE	TRUE	TRUE	FALSE	NA	NA	NA	NA	NA	<5
F2RL3	ENSG00000127533	Rare deleterious missense variants	FALSE	FALSE	FALSE	TRUE	TRUE	FALSE	NA	NA	NA	NA	NA	<5
FAAP20	ENSG00000162585	Rare deleterious missense variants	FALSE	TRUE	FALSE	TRUE	FALSE	FALSE	NA	NA	NA	NA	NA	<5
FAF2	ENSG00000113194	Rare PTVs	TRUE	TRUE	FALSE	TRUE	FALSE	FALSE	NA	NA	NA	NA	NA	<5
FAF2	ENSG00000113194	Rare deleterious missense variants	TRUE	TRUE	FALSE	TRUE	FALSE	FALSE	NA	NA	NA	NA	NA	<5
FAF2	ENSG00000113194	Rare PTVs + deleterious missense	TRUE	TRUE	FALSE	TRUE	FALSE	FALSE	NA	NA	NA	NA	NA	<5
FAM120A	ENSG00000048828	Rare PTVs + deleterious missense	TRUE	TRUE	FALSE	FALSE	FALSE	TRUE	NA	NA	NA	NA	NA	<5
FAM120A	ENSG00000048828	Rare deleterious missense variants	TRUE	TRUE	FALSE	FALSE	FALSE	TRUE	NA	NA	NA	NA	NA	<5
FAM120A	ENSG00000048828	Rare PTVs	TRUE	TRUE	FALSE	FALSE	FALSE	TRUE	NA	NA	NA	NA	NA	<5
FAM166A	ENSG00000188163	Rare deleterious missense variants	FALSE	FALSE	FALSE	TRUE	FALSE	FALSE	NA	NA	NA	NA	NA	<5
FAM166B	ENSG00000215187	Rare deleterious missense variants	FALSE	FALSE	FALSE	TRUE	FALSE	FALSE	NA	NA	NA	NA	NA	<5
FAM167A	ENSG00000154319	Rare deleterious missense variants	FALSE	TRUE	FALSE	TRUE	FALSE	FALSE	NA	NA	NA	NA	NA	<5
FAM170B	ENSG00000172538	Rare deleterious missense variants	FALSE	FALSE	FALSE	TRUE	FALSE	FALSE	NA	NA	NA	NA	NA	<5
FAM178B	ENSG00000168754	Rare deleterious missense variants	FALSE	FALSE	FALSE	TRUE	FALSE	FALSE	NA	NA	NA	NA	NA	<5
FAM193B	ENSG00000146067	Rare deleterious missense variants	FALSE	TRUE	FALSE	TRUE	FALSE	FALSE	NA	NA	NA	NA	NA	<5
FAM205A	ENSG00000205108	Rare deleterious missense variants	TRUE	FALSE	FALSE	TRUE	FALSE	FALSE	NA	NA	NA	NA	NA	<5
FAM214B	ENSG00000005238	Rare PTVs	FALSE	TRUE	FALSE	TRUE	FALSE	FALSE	NA	NA	NA	NA	NA	<5
FAM219A	ENSG00000164970	Rare PTVs	FALSE	TRUE	FALSE	TRUE	FALSE	FALSE	NA	NA	NA	NA	NA	<5
FAM219A	ENSG00000164970	Rare deleterious missense variants	FALSE	TRUE	FALSE	TRUE	FALSE	FALSE	NA	NA	NA	NA	NA	<5
FAM219A	ENSG00000164970	Rare PTVs + deleterious missense	FALSE	TRUE	FALSE	TRUE	FALSE	FALSE	NA	NA	NA	NA	NA	<5
FAM219B	ENSG00000178761	Rare deleterious missense variants	FALSE	TRUE	FALSE	TRUE	FALSE	FALSE	NA	NA	NA	NA	NA	<5
FAM221B	ENSG00000204930	Rare deleterious missense variants	FALSE	FALSE	FALSE	TRUE	FALSE	FALSE	NA	NA	NA	NA	NA	<5
FAM25A	ENSG00000188100	Rare deleterious missense variants	FALSE	FALSE	FALSE	TRUE	FALSE	FALSE	NA	NA	NA	NA	NA	<5
FAM25A	ENSG00000188100	Rare PTVs + deleterious missense	FALSE	FALSE	FALSE	TRUE	FALSE	FALSE	NA	NA	NA	NA	NA	<5
FAM25A	ENSG00000188100	Rare PTVs	FALSE	FALSE	FALSE	TRUE	FALSE	FALSE	NA	NA	NA	NA	NA	<5
FAM53A	ENSG00000174137	Rare deleterious missense variants	FALSE	FALSE	FALSE	TRUE	FALSE	FALSE	NA	NA	NA	NA	NA	<5
FAM83G	ENSG00000188522	Rare deleterious missense variants	FALSE	FALSE	FALSE	TRUE	FALSE	FALSE	NA	NA	NA	NA	NA	<5
FANCD2	ENSG00000144554	Rare deleterious missense variants	FALSE	FALSE	FALSE	TRUE	FALSE	FALSE	NA	NA	NA	NA	NA	<5
FANCD2OS	ENSG00000163705	Rare PTVs	FALSE	FALSE	FALSE	TRUE	FALSE	FALSE	NA	NA	NA	NA	NA	<5
FANCD2OS	ENSG00000163705	Rare deleterious missense variants	FALSE	FALSE	FALSE	TRUE	FALSE	FALSE	NA	NA	NA	NA	NA	<5
FANCD2OS	ENSG00000163705	Rare PTVs + deleterious missense	FALSE	FALSE	FALSE	TRUE	FALSE	FALSE	NA	NA	NA	NA	NA	<5
FANCG	ENSG00000221829	Rare deleterious missense variants	FALSE	FALSE	FALSE	TRUE	FALSE	FALSE	NA	NA	NA	NA	NA	<5
FASLG	ENSG00000117560	Rare PTVs	FALSE	FALSE	FALSE	TRUE	FALSE	FALSE	NA	NA	NA	NA	NA	<5
FASLG	ENSG00000117560	Rare deleterious missense variants	FALSE	FALSE	FALSE	TRUE	FALSE	FALSE	NA	NA	NA	NA	NA	<5
FBXL19	ENSG00000099364	Rare deleterious missense variants	FALSE	TRUE	FALSE	TRUE	FALSE	FALSE	NA	NA	NA	NA	NA	<5
FBXO10	ENSG00000147912	Rare deleterious missense variants	FALSE	TRUE	FALSE	TRUE	FALSE	FALSE	NA	NA	NA	NA	NA	<5
FBXO22	ENSG00000167196	Rare PTVs	FALSE	TRUE	FALSE	TRUE	FALSE	FALSE	NA	NA	NA	NA	NA	<5
FBXO22	ENSG00000167196	Rare deleterious missense variants	FALSE	TRUE	FALSE	TRUE	FALSE	FALSE	NA	NA	NA	NA	NA	<5
FBXO22	ENSG00000167196	Rare PTVs + deleterious missense	FALSE	TRUE	FALSE	TRUE	FALSE	FALSE	NA	NA	NA	NA	NA	<5
FBXO45	ENSG00000174013	Rare PTVs + deleterious missense	TRUE	TRUE	FALSE	TRUE	TRUE	FALSE	NA	NA	NA	NA	NA	<5
FBXO45	ENSG00000174013	Rare PTVs	TRUE	TRUE	FALSE	TRUE	TRUE	FALSE	NA	NA	NA	NA	NA	<5
FBXO45	ENSG00000174013	Rare deleterious missense variants	TRUE	TRUE	FALSE	TRUE	TRUE	FALSE	NA	NA	NA	NA	NA	<5
FBXW10	ENSG00000171931	Rare deleterious missense variants	FALSE	FALSE	FALSE	TRUE	FALSE	FALSE	NA	NA	NA	NA	NA	<5
FBXW5	ENSG00000159069	Rare deleterious missense variants	FALSE	TRUE	FALSE	TRUE	FALSE	FALSE	NA	NA	NA	NA	NA	<5
FGF12	ENSG00000114279	Rare deleterious missense variants	FALSE	TRUE	FALSE	TRUE	FALSE	FALSE	NA	NA	NA	NA	NA	<5
FGF12	ENSG00000114279	Rare PTVs + deleterious missense	FALSE	TRUE	FALSE	TRUE	FALSE	FALSE	NA	NA	NA	NA	NA	<5
FGF12	ENSG00000114279	Rare PTVs	FALSE	TRUE	FALSE	TRUE	FALSE	FALSE	NA	NA	NA	NA	NA	<5
FMO3	ENSG00000007933	Rare deleterious missense variants	FALSE	FALSE	FALSE	TRUE	FALSE	FALSE	NA	NA	NA	NA	NA	<5
FMO4	ENSG00000076258	Rare deleterious missense variants	FALSE	FALSE	FALSE	TRUE	FALSE	FALSE	NA	NA	NA	NA	NA	<5
FMO5	ENSG00000131781	Rare deleterious missense variants	FALSE	FALSE	FALSE	TRUE	TRUE	FALSE	NA	NA	NA	NA	NA	<5
FNDC10	ENSG00000228594	Rare deleterious missense variants	FALSE	FALSE	FALSE	TRUE	FALSE	FALSE	NA	NA	NA	NA	NA	<5
FNDC10	ENSG00000228594	Rare PTVs	FALSE	FALSE	FALSE	TRUE	FALSE	FALSE	NA	NA	NA	NA	NA	<5
FOXO3B	ENSG00000240445	Rare PTVs	FALSE	FALSE	FALSE	TRUE	FALSE	FALSE	NA	NA	NA	NA	NA	<5
FOXO3B	ENSG00000240445	Rare deleterious missense variants	FALSE	FALSE	FALSE	TRUE	FALSE	FALSE	NA	NA	NA	NA	NA	<5
FOXO3B	ENSG00000240445	Rare PTVs + deleterious missense	FALSE	FALSE	FALSE	TRUE	FALSE	FALSE	NA	NA	NA	NA	NA	<5
FRMPD1	ENSG00000070601	Rare deleterious missense variants	FALSE	FALSE	FALSE	TRUE	FALSE	FALSE	NA	NA	NA	NA	NA	<5
FUT7	ENSG00000180549	Rare PTVs	FALSE	FALSE	FALSE	TRUE	FALSE	FALSE	NA	NA	NA	NA	NA	<5
FUT7	ENSG00000180549	Rare deleterious missense variants	FALSE	FALSE	FALSE	TRUE	FALSE	FALSE	NA	NA	NA	NA	NA	<5
FUT7	ENSG00000180549	Rare PTVs + deleterious missense	FALSE	FALSE	FALSE	TRUE	FALSE	FALSE	NA	NA	NA	NA	NA	<5
GAL3ST2	ENSG00000154252	Rare deleterious missense variants	FALSE	FALSE	FALSE	TRUE	FALSE	FALSE	NA	NA	NA	NA	NA	<5
GAL3ST3	ENSG00000175229	Rare PTVs	FALSE	FALSE	FALSE	TRUE	FALSE	FALSE	NA	NA	NA	NA	NA	<5
GAL3ST3	ENSG00000175229	Rare deleterious missense variants	FALSE	FALSE	FALSE	TRUE	FALSE	FALSE	NA	NA	NA	NA	NA	<5
GAP43	ENSG00000172020	Rare deleterious missense variants	TRUE	TRUE	FALSE	TRUE	FALSE	FALSE	NA	NA	NA	NA	NA	<5
GAP43	ENSG00000172020	Rare PTVs	TRUE	TRUE	FALSE	TRUE	FALSE	FALSE	NA	NA	NA	NA	NA	<5
GAP43	ENSG00000172020	Rare PTVs + deleterious missense	TRUE	TRUE	FALSE	TRUE	FALSE	FALSE	NA	NA	NA	NA	NA	<5
GAPDH	ENSG00000111640	Rare deleterious missense variants	FALSE	TRUE	FALSE	TRUE	FALSE	FALSE	NA	NA	NA	NA	NA	<5
GATA4	ENSG00000136574	Rare PTVs	TRUE	FALSE	FALSE	TRUE	FALSE	FALSE	NA	NA	NA	NA	NA	<5
GDPD3	ENSG00000102886	Rare deleterious missense variants	FALSE	FALSE	FALSE	TRUE	TRUE	FALSE	NA	NA	NA	NA	NA	<5
GGNBP2	ENSG00000278311	Rare PTVs	TRUE	FALSE	FALSE	TRUE	FALSE	FALSE	NA	NA	NA	NA	NA	<5
GGNBP2	ENSG00000278311	Rare deleterious missense variants	TRUE	FALSE	FALSE	TRUE	FALSE	FALSE	NA	NA	NA	NA	NA	<5
GGNBP2	ENSG00000278311	Rare PTVs + deleterious missense	TRUE	FALSE	FALSE	TRUE	FALSE	FALSE	NA	NA	NA	NA	NA	<5
GGTLC2	ENSG00000100121	Rare PTVs	FALSE	FALSE	FALSE	TRUE	FALSE	FALSE	NA	NA	NA	NA	NA	<5
GGTLC2	ENSG00000100121	Rare deleterious missense variants	FALSE	FALSE	FALSE	TRUE	FALSE	FALSE	NA	NA	NA	NA	NA	<5
GGTLC2	ENSG00000100121	Rare PTVs + deleterious missense	FALSE	FALSE	FALSE	TRUE	FALSE	FALSE	NA	NA	NA	NA	NA	<5
GHITM	ENSG00000165678	Rare deleterious missense variants	FALSE	TRUE	FALSE	TRUE	FALSE	FALSE	NA	NA	NA	NA	NA	<5
GID4	ENSG00000141034	Rare PTVs	FALSE	TRUE	FALSE	TRUE	FALSE	FALSE	NA	NA	NA	NA	NA	<5
GID4	ENSG00000141034	Rare deleterious missense variants	FALSE	TRUE	FALSE	TRUE	FALSE	FALSE	NA	NA	NA	NA	NA	<5
GLIPR2	ENSG00000122694	Rare PTVs	FALSE	TRUE	FALSE	TRUE	FALSE	FALSE	NA	NA	NA	NA	NA	<5
GLIPR2	ENSG00000122694	Rare PTVs + deleterious missense	FALSE	TRUE	FALSE	TRUE	FALSE	FALSE	NA	NA	NA	NA	NA	<5
GLIPR2	ENSG00000122694	Rare deleterious missense variants	FALSE	TRUE	FALSE	TRUE	FALSE	FALSE	NA	NA	NA	NA	NA	<5
GLT6D1	ENSG00000204007	Rare deleterious missense variants	FALSE	FALSE	FALSE	TRUE	FALSE	FALSE	NA	NA	NA	NA	NA	<5
GNAZ	ENSG00000128266	Rare PTVs	TRUE	TRUE	FALSE	TRUE	FALSE	FALSE	NA	NA	NA	NA	NA	<5
GNB1	ENSG00000078369	Rare PTVs	TRUE	TRUE	FALSE	TRUE	FALSE	FALSE	NA	NA	NA	NA	NA	<5
GNB1	ENSG00000078369	Rare PTVs + deleterious missense	TRUE	TRUE	FALSE	TRUE	FALSE	FALSE	NA	NA	NA	NA	NA	<5
GNB1	ENSG00000078369	Rare deleterious missense variants	TRUE	TRUE	FALSE	TRUE	FALSE	FALSE	NA	NA	NA	NA	NA	<5
GNB1L	ENSG00000185838	Rare deleterious missense variants	FALSE	FALSE	FALSE	TRUE	TRUE	FALSE	NA	NA	NA	NA	NA	<5
GOLGA6A	ENSG00000159289	Rare deleterious missense variants	TRUE	FALSE	FALSE	TRUE	FALSE	FALSE	NA	NA	NA	NA	NA	<5
GOLGA6A	ENSG00000159289	Rare PTVs + deleterious missense	TRUE	FALSE	FALSE	TRUE	FALSE	FALSE	NA	NA	NA	NA	NA	<5
GOLGA6A	ENSG00000159289	Rare PTVs	TRUE	FALSE	FALSE	TRUE	FALSE	FALSE	NA	NA	NA	NA	NA	<5
GOLGA6B	ENSG00000215186	Rare PTVs	FALSE	FALSE	FALSE	TRUE	FALSE	FALSE	NA	NA	NA	NA	NA	<5
GOLGA6B	ENSG00000215186	Rare deleterious missense variants	FALSE	FALSE	FALSE	TRUE	FALSE	FALSE	NA	NA	NA	NA	NA	<5
GOLGA6B	ENSG00000215186	Rare PTVs + deleterious missense	FALSE	FALSE	FALSE	TRUE	FALSE	FALSE	NA	NA	NA	NA	NA	<5
GOLGA6C	ENSG00000167195	Rare PTVs	TRUE	FALSE	FALSE	TRUE	FALSE	FALSE	NA	NA	NA	NA	NA	<5
GOLGA6C	ENSG00000167195	Rare PTVs + deleterious missense	TRUE	FALSE	FALSE	TRUE	FALSE	FALSE	NA	NA	NA	NA	NA	<5
GOLGA6C	ENSG00000167195	Rare deleterious missense variants	TRUE	FALSE	FALSE	TRUE	FALSE	FALSE	NA	NA	NA	NA	NA	<5
GOLGA6D	ENSG00000140478	Rare deleterious missense variants	FALSE	FALSE	FALSE	TRUE	FALSE	FALSE	NA	NA	NA	NA	NA	<5
GORAB	ENSG00000120370	Rare deleterious missense variants	FALSE	TRUE	FALSE	TRUE	FALSE	FALSE	NA	NA	NA	NA	NA	<5
GP1BB	ENSG00000203618	Rare PTVs	FALSE	FALSE	FALSE	TRUE	TRUE	FALSE	NA	NA	NA	NA	NA	<5
GP1BB	ENSG00000203618	Rare deleterious missense variants	FALSE	FALSE	FALSE	TRUE	TRUE	FALSE	NA	NA	NA	NA	NA	<5
GPC1	ENSG00000063660	Rare deleterious missense variants	FALSE	TRUE	FALSE	TRUE	FALSE	FALSE	NA	NA	NA	NA	NA	<5
GPNMB	ENSG00000136235	Rare deleterious missense variants	FALSE	TRUE	FALSE	TRUE	FALSE	FALSE	NA	NA	NA	NA	NA	<5
GPR35	ENSG00000178623	Rare deleterious missense variants	FALSE	FALSE	FALSE	TRUE	FALSE	FALSE	NA	NA	NA	NA	NA	<5
GPR89A	ENSG00000117262	Rare PTVs + deleterious missense	FALSE	TRUE	FALSE	TRUE	FALSE	FALSE	NA	NA	NA	NA	NA	<5
GPR89A	ENSG00000117262	Rare deleterious missense variants	FALSE	TRUE	FALSE	TRUE	FALSE	FALSE	NA	NA	NA	NA	NA	<5
GPR89A	ENSG00000117262	Rare PTVs	FALSE	TRUE	FALSE	TRUE	FALSE	FALSE	NA	NA	NA	NA	NA	<5
GPRIN1	ENSG00000169258	Rare deleterious missense variants	FALSE	TRUE	FALSE	TRUE	FALSE	FALSE	NA	NA	NA	NA	NA	<5
GRAP	ENSG00000154016	Rare deleterious missense variants	FALSE	FALSE	FALSE	TRUE	FALSE	FALSE	NA	NA	NA	NA	NA	<5
GRAP	ENSG00000154016	Rare PTVs	FALSE	FALSE	FALSE	TRUE	FALSE	FALSE	NA	NA	NA	NA	NA	<5
GRID1	ENSG00000182771	Rare PTVs	TRUE	TRUE	FALSE	TRUE	FALSE	FALSE	NA	NA	NA	NA	NA	<5
GRIN1	ENSG00000176884	Rare deleterious missense variants	FALSE	TRUE	FALSE	TRUE	FALSE	FALSE	NA	NA	NA	NA	NA	<5
GRK6	ENSG00000198055	Rare deleterious missense variants	FALSE	TRUE	FALSE	TRUE	FALSE	FALSE	NA	NA	NA	NA	NA	<5
GSC2	ENSG00000063515	Rare PTVs	FALSE	FALSE	FALSE	TRUE	TRUE	FALSE	NA	NA	NA	NA	NA	<5
GTF2I	ENSG00000263001	Rare PTVs + deleterious missense	TRUE	FALSE	FALSE	TRUE	TRUE	FALSE	NA	NA	NA	NA	NA	<5
GTF2I	ENSG00000263001	Rare PTVs	TRUE	FALSE	FALSE	TRUE	TRUE	FALSE	NA	NA	NA	NA	NA	<5
GTF2I	ENSG00000263001	Rare deleterious missense variants	TRUE	FALSE	FALSE	TRUE	TRUE	FALSE	NA	NA	NA	NA	NA	<5
GTF2IRD1	ENSG00000006704	Rare deleterious missense variants	TRUE	FALSE	FALSE	TRUE	TRUE	FALSE	NA	NA	NA	NA	NA	<5
H1-4	ENSG00000168298	Rare deleterious missense variants	FALSE	FALSE	FALSE	FALSE	FALSE	TRUE	NA	NA	NA	NA	NA	<5
HDAC4	ENSG00000068024	Rare PTVs	TRUE	TRUE	FALSE	TRUE	FALSE	FALSE	NA	NA	NA	NA	NA	<5
HDLBP	ENSG00000115677	Rare deleterious missense variants	TRUE	TRUE	FALSE	TRUE	FALSE	FALSE	NA	NA	NA	NA	NA	<5
HES4	ENSG00000188290	Rare deleterious missense variants	FALSE	FALSE	FALSE	TRUE	FALSE	FALSE	NA	NA	NA	NA	NA	<5
HES5	ENSG00000197921	Rare deleterious missense variants	FALSE	FALSE	FALSE	TRUE	FALSE	FALSE	NA	NA	NA	NA	NA	<5
HHAT	ENSG00000054392	Rare deleterious missense variants	FALSE	FALSE	FALSE	TRUE	FALSE	FALSE	NA	NA	NA	NA	NA	<5
HIC1	ENSG00000177374	Rare deleterious missense variants	FALSE	FALSE	FALSE	TRUE	FALSE	FALSE	NA	NA	NA	NA	NA	<5
HIGD2A	ENSG00000146066	Rare PTVs	FALSE	TRUE	FALSE	TRUE	FALSE	FALSE	NA	NA	NA	NA	NA	<5
HIGD2A	ENSG00000146066	Rare deleterious missense variants	FALSE	TRUE	FALSE	TRUE	FALSE	FALSE	NA	NA	NA	NA	NA	<5
HIGD2A	ENSG00000146066	Rare PTVs + deleterious missense	FALSE	TRUE	FALSE	TRUE	FALSE	FALSE	NA	NA	NA	NA	NA	<5
HINT2	ENSG00000137133	Rare deleterious missense variants	FALSE	TRUE	FALSE	TRUE	FALSE	FALSE	NA	NA	NA	NA	NA	<5
HINT2	ENSG00000137133	Rare PTVs	FALSE	TRUE	FALSE	TRUE	FALSE	FALSE	NA	NA	NA	NA	NA	<5
HIRA	ENSG00000100084	Rare PTVs	TRUE	TRUE	FALSE	TRUE	TRUE	FALSE	NA	NA	NA	NA	NA	<5
HIRA	ENSG00000100084	Rare deleterious missense variants	TRUE	TRUE	FALSE	TRUE	TRUE	FALSE	NA	NA	NA	NA	NA	<5
HIRA	ENSG00000100084	Rare PTVs + deleterious missense	TRUE	TRUE	FALSE	TRUE	TRUE	FALSE	NA	NA	NA	NA	NA	<5
HIRIP3	ENSG00000149929	Rare deleterious missense variants	FALSE	TRUE	FALSE	TRUE	TRUE	FALSE	NA	NA	NA	NA	NA	<5
HJV	ENSG00000168509	Rare deleterious missense variants	FALSE	FALSE	FALSE	TRUE	FALSE	FALSE	NA	NA	NA	NA	NA	<5
HMG20A	ENSG00000140382	Rare deleterious missense variants	FALSE	TRUE	FALSE	TRUE	FALSE	FALSE	NA	NA	NA	NA	NA	<5
HNF1B	ENSG00000275410	Rare PTVs	TRUE	FALSE	FALSE	TRUE	FALSE	FALSE	NA	NA	NA	NA	NA	<5
HOOK3	ENSG00000168172	Rare deleterious missense variants	TRUE	TRUE	FALSE	TRUE	FALSE	FALSE	NA	NA	NA	NA	NA	<5
HRCT1	ENSG00000196196	Rare PTVs + deleterious missense	NA	FALSE	FALSE	TRUE	FALSE	FALSE	NA	NA	NA	NA	NA	<5
HRCT1	ENSG00000196196	Rare deleterious missense variants	NA	FALSE	FALSE	TRUE	FALSE	FALSE	NA	NA	NA	NA	NA	<5
HRCT1	ENSG00000196196	Rare PTVs	NA	FALSE	FALSE	TRUE	FALSE	FALSE	NA	NA	NA	NA	NA	<5
IGF2BP3	ENSG00000136231	Rare PTVs	TRUE	FALSE	FALSE	TRUE	FALSE	FALSE	NA	NA	NA	NA	NA	<5
IGF2BP3	ENSG00000136231	Rare deleterious missense variants	TRUE	FALSE	FALSE	TRUE	FALSE	FALSE	NA	NA	NA	NA	NA	<5
IGFBPL1	ENSG00000137142	Rare PTVs + deleterious missense	FALSE	FALSE	FALSE	TRUE	FALSE	FALSE	NA	NA	NA	NA	NA	<5
IGFBPL1	ENSG00000137142	Rare PTVs	FALSE	FALSE	FALSE	TRUE	FALSE	FALSE	NA	NA	NA	NA	NA	<5
IGFBPL1	ENSG00000137142	Rare deleterious missense variants	FALSE	FALSE	FALSE	TRUE	FALSE	FALSE	NA	NA	NA	NA	NA	<5
IGLL5	ENSG00000254709	Rare deleterious missense variants	FALSE	FALSE	FALSE	TRUE	FALSE	FALSE	NA	NA	NA	NA	NA	<5
IGLL5	ENSG00000254709	Rare PTVs	FALSE	FALSE	FALSE	TRUE	FALSE	FALSE	NA	NA	NA	NA	NA	<5
IGLL5	ENSG00000254709	Rare PTVs + deleterious missense	FALSE	FALSE	FALSE	TRUE	FALSE	FALSE	NA	NA	NA	NA	NA	<5
IL11RA	ENSG00000137070	Rare deleterious missense variants	FALSE	TRUE	FALSE	TRUE	FALSE	FALSE	NA	NA	NA	NA	NA	<5
IL17RC	ENSG00000163702	Rare deleterious missense variants	FALSE	TRUE	FALSE	TRUE	FALSE	FALSE	NA	NA	NA	NA	NA	<5
IL17RE	ENSG00000163701	Rare deleterious missense variants	FALSE	FALSE	FALSE	TRUE	FALSE	FALSE	NA	NA	NA	NA	NA	<5
IMP3	ENSG00000177971	Rare PTVs + deleterious missense	FALSE	TRUE	FALSE	TRUE	FALSE	FALSE	NA	NA	NA	NA	NA	<5
IMP3	ENSG00000177971	Rare PTVs	FALSE	TRUE	FALSE	TRUE	FALSE	FALSE	NA	NA	NA	NA	NA	<5
IMP3	ENSG00000177971	Rare deleterious missense variants	FALSE	TRUE	FALSE	TRUE	FALSE	FALSE	NA	NA	NA	NA	NA	<5
ING4	ENSG00000111653	Rare deleterious missense variants	FALSE	TRUE	FALSE	TRUE	FALSE	FALSE	NA	NA	NA	NA	NA	<5
ING5	ENSG00000168395	Rare deleterious missense variants	FALSE	TRUE	FALSE	TRUE	FALSE	FALSE	NA	NA	NA	NA	NA	<5
INSYN1	ENSG00000205363	Rare PTVs	FALSE	TRUE	FALSE	TRUE	FALSE	FALSE	NA	NA	NA	NA	NA	<5
INSYN1	ENSG00000205363	Rare PTVs + deleterious missense	FALSE	TRUE	FALSE	TRUE	FALSE	FALSE	NA	NA	NA	NA	NA	<5
INSYN1	ENSG00000205363	Rare deleterious missense variants	FALSE	TRUE	FALSE	TRUE	FALSE	FALSE	NA	NA	NA	NA	NA	<5
IRAK2	ENSG00000134070	Rare deleterious missense variants	FALSE	FALSE	FALSE	TRUE	FALSE	FALSE	NA	NA	NA	NA	NA	<5
ISG15	ENSG00000187608	Rare PTVs	FALSE	TRUE	FALSE	TRUE	FALSE	FALSE	NA	NA	NA	NA	NA	<5
ISG15	ENSG00000187608	Rare deleterious missense variants	FALSE	TRUE	FALSE	TRUE	FALSE	FALSE	NA	NA	NA	NA	NA	<5
ISG15	ENSG00000187608	Rare PTVs + deleterious missense	FALSE	TRUE	FALSE	TRUE	FALSE	FALSE	NA	NA	NA	NA	NA	<5
ISL2	ENSG00000159556	Rare PTVs	FALSE	FALSE	FALSE	TRUE	FALSE	FALSE	NA	NA	NA	NA	NA	<5
ISL2	ENSG00000159556	Rare deleterious missense variants	FALSE	FALSE	FALSE	TRUE	FALSE	FALSE	NA	NA	NA	NA	NA	<5
ISLR	ENSG00000129009	Rare PTVs	FALSE	TRUE	FALSE	TRUE	FALSE	FALSE	NA	NA	NA	NA	NA	<5
ISLR	ENSG00000129009	Rare deleterious missense variants	FALSE	TRUE	FALSE	TRUE	FALSE	FALSE	NA	NA	NA	NA	NA	<5
ISLR2	ENSG00000167178	Rare deleterious missense variants	FALSE	TRUE	FALSE	TRUE	FALSE	FALSE	NA	NA	NA	NA	NA	<5
ITGA10	ENSG00000143127	Rare deleterious missense variants	FALSE	FALSE	FALSE	TRUE	FALSE	FALSE	NA	NA	NA	NA	NA	<5
ITPRIPL1	ENSG00000198885	Rare deleterious missense variants	FALSE	FALSE	FALSE	TRUE	FALSE	FALSE	NA	NA	NA	NA	NA	<5
JAGN1	ENSG00000171135	Rare PTVs	FALSE	TRUE	FALSE	TRUE	FALSE	FALSE	NA	NA	NA	NA	NA	<5
KANSL3	ENSG00000114982	Rare deleterious missense variants	TRUE	TRUE	FALSE	TRUE	FALSE	FALSE	NA	NA	NA	NA	NA	<5
KCTD13	ENSG00000174943	Rare PTVs	FALSE	TRUE	FALSE	TRUE	TRUE	FALSE	NA	NA	NA	NA	NA	<5
KCTD13	ENSG00000174943	Rare deleterious missense variants	FALSE	TRUE	FALSE	TRUE	TRUE	FALSE	NA	NA	NA	NA	NA	<5
KDM6B	ENSG00000132510	Rare PTVs	TRUE	TRUE	FALSE	FALSE	FALSE	TRUE	NA	NA	NA	NA	NA	<5
KDM6B	ENSG00000132510	Rare PTVs + deleterious missense	TRUE	TRUE	FALSE	FALSE	FALSE	TRUE	NA	NA	NA	NA	NA	<5
KDM6B	ENSG00000132510	Rare deleterious missense variants	TRUE	TRUE	FALSE	FALSE	FALSE	TRUE	NA	NA	NA	NA	NA	<5
KIAA1191	ENSG00000122203	Rare deleterious missense variants	FALSE	TRUE	FALSE	TRUE	FALSE	FALSE	NA	NA	NA	NA	NA	<5
KIFAP3	ENSG00000075945	Rare deleterious missense variants	FALSE	TRUE	FALSE	TRUE	FALSE	FALSE	NA	NA	NA	NA	NA	<5
KLF13	ENSG00000169926	Rare deleterious missense variants	FALSE	TRUE	FALSE	TRUE	TRUE	FALSE	NA	NA	NA	NA	NA	<5
KLF13	ENSG00000169926	Rare PTVs	FALSE	TRUE	FALSE	TRUE	TRUE	FALSE	NA	NA	NA	NA	NA	<5
KLF13	ENSG00000169926	Rare PTVs + deleterious missense	FALSE	TRUE	FALSE	TRUE	TRUE	FALSE	NA	NA	NA	NA	NA	<5
LAT	ENSG00000213658	Rare PTVs + deleterious missense	TRUE	FALSE	FALSE	TRUE	TRUE	FALSE	NA	NA	NA	NA	NA	<5
LAT	ENSG00000213658	Rare PTVs	TRUE	FALSE	FALSE	TRUE	TRUE	FALSE	NA	NA	NA	NA	NA	<5
LAT	ENSG00000213658	Rare deleterious missense variants	TRUE	FALSE	FALSE	TRUE	TRUE	FALSE	NA	NA	NA	NA	NA	<5
LAT2	ENSG00000086730	Rare deleterious missense variants	FALSE	TRUE	FALSE	TRUE	TRUE	FALSE	NA	NA	NA	NA	NA	<5
LCN10	ENSG00000187922	Rare PTVs + deleterious missense	FALSE	FALSE	FALSE	TRUE	FALSE	FALSE	NA	NA	NA	NA	NA	<5
LCN10	ENSG00000187922	Rare deleterious missense variants	FALSE	FALSE	FALSE	TRUE	FALSE	FALSE	NA	NA	NA	NA	NA	<5
LCN10	ENSG00000187922	Rare PTVs	FALSE	FALSE	FALSE	TRUE	FALSE	FALSE	NA	NA	NA	NA	NA	<5
LCN12	ENSG00000184925	Rare PTVs	FALSE	FALSE	FALSE	TRUE	FALSE	FALSE	NA	NA	NA	NA	NA	<5
LCN12	ENSG00000184925	Rare deleterious missense variants	FALSE	FALSE	FALSE	TRUE	FALSE	FALSE	NA	NA	NA	NA	NA	<5
LCN12	ENSG00000184925	Rare PTVs + deleterious missense	FALSE	FALSE	FALSE	TRUE	FALSE	FALSE	NA	NA	NA	NA	NA	<5
LCN15	ENSG00000177984	Rare deleterious missense variants	FALSE	FALSE	FALSE	TRUE	FALSE	FALSE	NA	NA	NA	NA	NA	<5
LCN6	ENSG00000267206	Rare deleterious missense variants	FALSE	FALSE	FALSE	TRUE	FALSE	FALSE	NA	NA	NA	NA	NA	<5
LCN6	ENSG00000267206	Rare PTVs + deleterious missense	FALSE	FALSE	FALSE	TRUE	FALSE	FALSE	NA	NA	NA	NA	NA	<5
LCN6	ENSG00000267206	Rare PTVs	FALSE	FALSE	FALSE	TRUE	FALSE	FALSE	NA	NA	NA	NA	NA	<5
LCN8	ENSG00000204001	Rare PTVs + deleterious missense	FALSE	FALSE	FALSE	TRUE	FALSE	FALSE	NA	NA	NA	NA	NA	<5
LCN8	ENSG00000204001	Rare deleterious missense variants	FALSE	FALSE	FALSE	TRUE	FALSE	FALSE	NA	NA	NA	NA	NA	<5
LCN8	ENSG00000204001	Rare PTVs	FALSE	FALSE	FALSE	TRUE	FALSE	FALSE	NA	NA	NA	NA	NA	<5
LCN9	ENSG00000148386	Rare PTVs	FALSE	FALSE	FALSE	TRUE	FALSE	FALSE	NA	NA	NA	NA	NA	<5
LCN9	ENSG00000148386	Rare deleterious missense variants	FALSE	FALSE	FALSE	TRUE	FALSE	FALSE	NA	NA	NA	NA	NA	<5
LCN9	ENSG00000148386	Rare PTVs + deleterious missense	FALSE	FALSE	FALSE	TRUE	FALSE	FALSE	NA	NA	NA	NA	NA	<5
LCNL1	ENSG00000214402	Rare deleterious missense variants	FALSE	TRUE	FALSE	TRUE	FALSE	FALSE	NA	NA	NA	NA	NA	<5
LGALS9C	ENSG00000171916	Rare deleterious missense variants	TRUE	FALSE	FALSE	TRUE	FALSE	FALSE	NA	NA	NA	NA	NA	<5
LINGO1	ENSG00000169783	Rare PTVs	TRUE	TRUE	FALSE	TRUE	FALSE	FALSE	NA	NA	NA	NA	NA	<5
LINGO1	ENSG00000169783	Rare PTVs + deleterious missense	TRUE	TRUE	FALSE	TRUE	FALSE	FALSE	NA	NA	NA	NA	NA	<5
LINGO1	ENSG00000169783	Rare deleterious missense variants	TRUE	TRUE	FALSE	TRUE	FALSE	FALSE	NA	NA	NA	NA	NA	<5
LIX1L	ENSG00000271601	Rare deleterious missense variants	FALSE	FALSE	FALSE	TRUE	FALSE	FALSE	NA	NA	NA	NA	NA	<5
LIX1L	ENSG00000271601	Rare PTVs + deleterious missense	FALSE	FALSE	FALSE	TRUE	FALSE	FALSE	NA	NA	NA	NA	NA	<5
LIX1L	ENSG00000271601	Rare PTVs	FALSE	FALSE	FALSE	TRUE	FALSE	FALSE	NA	NA	NA	NA	NA	<5
LLGL1	ENSG00000131899	Rare deleterious missense variants	FALSE	TRUE	FALSE	TRUE	FALSE	FALSE	NA	NA	NA	NA	NA	<5
LMAN1L	ENSG00000140506	Rare deleterious missense variants	FALSE	FALSE	FALSE	TRUE	FALSE	FALSE	NA	NA	NA	NA	NA	<5
LMAN2	ENSG00000169223	Rare deleterious missense variants	FALSE	TRUE	FALSE	TRUE	FALSE	FALSE	NA	NA	NA	NA	NA	<5
LMAN2L	ENSG00000114988	Rare PTVs	FALSE	TRUE	FALSE	TRUE	FALSE	FALSE	NA	NA	NA	NA	NA	<5
LOXL1	ENSG00000129038	Rare deleterious missense variants	FALSE	FALSE	FALSE	TRUE	FALSE	FALSE	NA	NA	NA	NA	NA	<5
LPAR5	ENSG00000184574	Rare PTVs	FALSE	FALSE	FALSE	TRUE	FALSE	FALSE	NA	NA	NA	NA	NA	<5
LPAR5	ENSG00000184574	Rare deleterious missense variants	FALSE	FALSE	FALSE	TRUE	FALSE	FALSE	NA	NA	NA	NA	NA	<5
LRIT1	ENSG00000148602	Rare PTVs	FALSE	FALSE	FALSE	TRUE	FALSE	FALSE	NA	NA	NA	NA	NA	<5
LRIT2	ENSG00000204033	Rare deleterious missense variants	FALSE	FALSE	FALSE	TRUE	FALSE	FALSE	NA	NA	NA	NA	NA	<5
LRRC18	ENSG00000165383	Rare deleterious missense variants	FALSE	FALSE	FALSE	TRUE	FALSE	FALSE	NA	NA	NA	NA	NA	<5
LRRC26	ENSG00000184709	Rare deleterious missense variants	FALSE	FALSE	FALSE	TRUE	FALSE	FALSE	NA	NA	NA	NA	NA	<5
LTBR	ENSG00000111321	Rare deleterious missense variants	TRUE	TRUE	FALSE	TRUE	FALSE	FALSE	NA	NA	NA	NA	NA	<5
MAB21L4	ENSG00000172478	Rare deleterious missense variants	FALSE	FALSE	FALSE	TRUE	FALSE	FALSE	NA	NA	NA	NA	NA	<5
MAGEL2	ENSG00000254585	Rare PTVs	NA	FALSE	FALSE	TRUE	TRUE	FALSE	NA	NA	NA	NA	NA	<5
MAGEL2	ENSG00000254585	Rare PTVs + deleterious missense	NA	FALSE	FALSE	TRUE	TRUE	FALSE	NA	NA	NA	NA	NA	<5
MAGEL2	ENSG00000254585	Rare deleterious missense variants	NA	FALSE	FALSE	TRUE	TRUE	FALSE	NA	NA	NA	NA	NA	<5
MAMDC4	ENSG00000177943	Rare deleterious missense variants	FALSE	FALSE	FALSE	TRUE	FALSE	FALSE	NA	NA	NA	NA	NA	<5
MAPK1	ENSG00000100030	Rare deleterious missense variants	TRUE	TRUE	FALSE	TRUE	FALSE	FALSE	NA	NA	NA	NA	NA	<5
MAPK1	ENSG00000100030	Rare PTVs + deleterious missense	TRUE	TRUE	FALSE	TRUE	FALSE	FALSE	NA	NA	NA	NA	NA	<5
MAPK1	ENSG00000100030	Rare PTVs	TRUE	TRUE	FALSE	TRUE	FALSE	FALSE	NA	NA	NA	NA	NA	<5
MAPK8	ENSG00000107643	Rare PTVs	TRUE	TRUE	FALSE	TRUE	FALSE	FALSE	NA	NA	NA	NA	NA	<5
MAPK8	ENSG00000107643	Rare deleterious missense variants	TRUE	TRUE	FALSE	TRUE	FALSE	FALSE	NA	NA	NA	NA	NA	<5
MAPK8IP1	ENSG00000121653	Rare PTVs	TRUE	TRUE	FALSE	TRUE	FALSE	FALSE	NA	NA	NA	NA	NA	<5
MAPK8IP1	ENSG00000121653	Rare deleterious missense variants	TRUE	TRUE	FALSE	TRUE	FALSE	FALSE	NA	NA	NA	NA	NA	<5
MAPK8IP1	ENSG00000121653	Rare PTVs + deleterious missense	TRUE	TRUE	FALSE	TRUE	FALSE	FALSE	NA	NA	NA	NA	NA	<5
MARF1	ENSG00000166783	Rare PTVs	TRUE	TRUE	FALSE	TRUE	TRUE	FALSE	NA	NA	NA	NA	NA	<5
MARF1	ENSG00000166783	Rare deleterious missense variants	TRUE	TRUE	FALSE	TRUE	TRUE	FALSE	NA	NA	NA	NA	NA	<5
MARF1	ENSG00000166783	Rare PTVs + deleterious missense	TRUE	TRUE	FALSE	TRUE	TRUE	FALSE	NA	NA	NA	NA	NA	<5
MAZ	ENSG00000103495	Rare deleterious missense variants	TRUE	TRUE	FALSE	TRUE	TRUE	FALSE	NA	NA	NA	NA	NA	<5
MED15	ENSG00000099917	Rare deleterious missense variants	TRUE	TRUE	FALSE	TRUE	TRUE	FALSE	NA	NA	NA	NA	NA	<5
MED9	ENSG00000141026	Rare PTVs + deleterious missense	FALSE	TRUE	FALSE	TRUE	FALSE	FALSE	NA	NA	NA	NA	NA	<5
MED9	ENSG00000141026	Rare deleterious missense variants	FALSE	TRUE	FALSE	TRUE	FALSE	FALSE	NA	NA	NA	NA	NA	<5
MED9	ENSG00000141026	Rare PTVs	FALSE	TRUE	FALSE	TRUE	FALSE	FALSE	NA	NA	NA	NA	NA	<5
MEF2C	ENSG00000081189	Rare PTVs	TRUE	TRUE	FALSE	TRUE	FALSE	FALSE	NA	NA	NA	NA	NA	<5
MEF2C	ENSG00000081189	Rare deleterious missense variants	TRUE	TRUE	FALSE	TRUE	FALSE	FALSE	NA	NA	NA	NA	NA	<5
MEF2C	ENSG00000081189	Rare PTVs + deleterious missense	TRUE	TRUE	FALSE	TRUE	FALSE	FALSE	NA	NA	NA	NA	NA	<5
MELTF	ENSG00000163975	Rare deleterious missense variants	FALSE	FALSE	FALSE	TRUE	TRUE	FALSE	NA	NA	NA	NA	NA	<5
METTL16	ENSG00000127804	Rare deleterious missense variants	TRUE	TRUE	FALSE	TRUE	FALSE	FALSE	NA	NA	NA	NA	NA	<5
METTL18	ENSG00000171806	Rare deleterious missense variants	FALSE	FALSE	FALSE	TRUE	FALSE	FALSE	NA	NA	NA	NA	NA	<5
METTL27	ENSG00000165171	Rare PTVs + deleterious missense	FALSE	FALSE	FALSE	TRUE	TRUE	FALSE	NA	NA	NA	NA	NA	<5
METTL27	ENSG00000165171	Rare PTVs	FALSE	FALSE	FALSE	TRUE	TRUE	FALSE	NA	NA	NA	NA	NA	<5
METTL27	ENSG00000165171	Rare deleterious missense variants	FALSE	FALSE	FALSE	TRUE	TRUE	FALSE	NA	NA	NA	NA	NA	<5
MFAP4	ENSG00000166482	Rare deleterious missense variants	FALSE	TRUE	FALSE	TRUE	FALSE	FALSE	NA	NA	NA	NA	NA	<5
MFAP4	ENSG00000166482	Rare PTVs	FALSE	TRUE	FALSE	TRUE	FALSE	FALSE	NA	NA	NA	NA	NA	<5
MFAP4	ENSG00000166482	Rare PTVs + deleterious missense	FALSE	TRUE	FALSE	TRUE	FALSE	FALSE	NA	NA	NA	NA	NA	<5
MIEF2	ENSG00000177427	Rare deleterious missense variants	FALSE	TRUE	FALSE	TRUE	FALSE	FALSE	NA	NA	NA	NA	NA	<5
MKRN3	ENSG00000179455	Rare deleterious missense variants	FALSE	FALSE	FALSE	TRUE	TRUE	FALSE	NA	NA	NA	NA	NA	<5
MKRN3	ENSG00000179455	Rare PTVs	FALSE	FALSE	FALSE	TRUE	TRUE	FALSE	NA	NA	NA	NA	NA	<5
MMP23B	ENSG00000189409	Rare PTVs + deleterious missense	FALSE	FALSE	FALSE	TRUE	FALSE	FALSE	NA	NA	NA	NA	NA	<5
MMP23B	ENSG00000189409	Rare deleterious missense variants	FALSE	FALSE	FALSE	TRUE	FALSE	FALSE	NA	NA	NA	NA	NA	<5
MMP23B	ENSG00000189409	Rare PTVs	FALSE	FALSE	FALSE	TRUE	FALSE	FALSE	NA	NA	NA	NA	NA	<5
MMRN2	ENSG00000173269	Rare deleterious missense variants	FALSE	FALSE	FALSE	TRUE	FALSE	FALSE	NA	NA	NA	NA	NA	<5
MNT	ENSG00000070444	Rare deleterious missense variants	FALSE	TRUE	FALSE	TRUE	FALSE	FALSE	NA	NA	NA	NA	NA	<5
MNT	ENSG00000070444	Rare PTVs + deleterious missense	FALSE	TRUE	FALSE	TRUE	FALSE	FALSE	NA	NA	NA	NA	NA	<5
MNT	ENSG00000070444	Rare PTVs	FALSE	TRUE	FALSE	TRUE	FALSE	FALSE	NA	NA	NA	NA	NA	<5
MORN1	ENSG00000116151	Rare deleterious missense variants	FALSE	FALSE	FALSE	TRUE	FALSE	FALSE	NA	NA	NA	NA	NA	<5
MOSMO	ENSG00000185716	Rare PTVs	FALSE	TRUE	FALSE	TRUE	TRUE	FALSE	NA	NA	NA	NA	NA	<5
MOSMO	ENSG00000185716	Rare PTVs + deleterious missense	FALSE	TRUE	FALSE	TRUE	TRUE	FALSE	NA	NA	NA	NA	NA	<5
MOSMO	ENSG00000185716	Rare deleterious missense variants	FALSE	TRUE	FALSE	TRUE	TRUE	FALSE	NA	NA	NA	NA	NA	<5
MRM1	ENSG00000278619	Rare deleterious missense variants	FALSE	FALSE	FALSE	TRUE	FALSE	FALSE	NA	NA	NA	NA	NA	<5
MROH9	ENSG00000117501	Rare deleterious missense variants	FALSE	FALSE	FALSE	TRUE	FALSE	FALSE	NA	NA	NA	NA	NA	<5
MRPL20	ENSG00000242485	Rare deleterious missense variants	FALSE	TRUE	FALSE	TRUE	FALSE	FALSE	NA	NA	NA	NA	NA	<5
MRPL40	ENSG00000185608	Rare deleterious missense variants	FALSE	TRUE	FALSE	TRUE	TRUE	FALSE	NA	NA	NA	NA	NA	<5
MRPL41	ENSG00000182154	Rare PTVs	FALSE	TRUE	FALSE	TRUE	FALSE	FALSE	NA	NA	NA	NA	NA	<5
MRPL51	ENSG00000111639	Rare PTVs	FALSE	TRUE	FALSE	TRUE	FALSE	FALSE	NA	NA	NA	NA	NA	<5
MRPL51	ENSG00000111639	Rare deleterious missense variants	FALSE	TRUE	FALSE	TRUE	FALSE	FALSE	NA	NA	NA	NA	NA	<5
MRPL51	ENSG00000111639	Rare PTVs + deleterious missense	FALSE	TRUE	FALSE	TRUE	FALSE	FALSE	NA	NA	NA	NA	NA	<5
MSMP	ENSG00000215183	Rare PTVs + deleterious missense	FALSE	FALSE	FALSE	TRUE	FALSE	FALSE	NA	NA	NA	NA	NA	<5
MSMP	ENSG00000215183	Rare deleterious missense variants	FALSE	FALSE	FALSE	TRUE	FALSE	FALSE	NA	NA	NA	NA	NA	<5
MSMP	ENSG00000215183	Rare PTVs	FALSE	FALSE	FALSE	TRUE	FALSE	FALSE	NA	NA	NA	NA	NA	<5
MTERF4	ENSG00000122085	Rare deleterious missense variants	FALSE	TRUE	FALSE	TRUE	FALSE	FALSE	NA	NA	NA	NA	NA	<5
MVP	ENSG00000013364	Rare deleterious missense variants	FALSE	TRUE	FALSE	TRUE	TRUE	FALSE	NA	NA	NA	NA	NA	<5
MXD3	ENSG00000213347	Rare deleterious missense variants	FALSE	FALSE	FALSE	TRUE	FALSE	FALSE	NA	NA	NA	NA	NA	<5
MXD3	ENSG00000213347	Rare PTVs	FALSE	FALSE	FALSE	TRUE	FALSE	FALSE	NA	NA	NA	NA	NA	<5
MXRA8	ENSG00000162576	Rare deleterious missense variants	FALSE	TRUE	FALSE	TRUE	FALSE	FALSE	NA	NA	NA	NA	NA	<5
NACC2	ENSG00000148411	Rare PTVs	TRUE	TRUE	FALSE	TRUE	FALSE	FALSE	NA	NA	NA	NA	NA	<5
NACC2	ENSG00000148411	Rare deleterious missense variants	TRUE	TRUE	FALSE	TRUE	FALSE	FALSE	NA	NA	NA	NA	NA	<5
NACC2	ENSG00000148411	Rare PTVs + deleterious missense	TRUE	TRUE	FALSE	TRUE	FALSE	FALSE	NA	NA	NA	NA	NA	<5
NADK	ENSG00000008130	Rare deleterious missense variants	FALSE	TRUE	FALSE	TRUE	FALSE	FALSE	NA	NA	NA	NA	NA	<5
NAT8L	ENSG00000185818	Rare PTVs	FALSE	TRUE	FALSE	TRUE	FALSE	FALSE	NA	NA	NA	NA	NA	<5
NAT8L	ENSG00000185818	Rare deleterious missense variants	FALSE	TRUE	FALSE	TRUE	FALSE	FALSE	NA	NA	NA	NA	NA	<5
NAT8L	ENSG00000185818	Rare PTVs + deleterious missense	FALSE	TRUE	FALSE	TRUE	FALSE	FALSE	NA	NA	NA	NA	NA	<5
NCAPD2	ENSG00000010292	Rare deleterious missense variants	FALSE	TRUE	FALSE	TRUE	FALSE	FALSE	NA	NA	NA	NA	NA	<5
NCAPH	ENSG00000121152	Rare deleterious missense variants	FALSE	FALSE	FALSE	TRUE	FALSE	FALSE	NA	NA	NA	NA	NA	<5
NCBP2	ENSG00000114503	Rare deleterious missense variants	FALSE	TRUE	FALSE	TRUE	TRUE	FALSE	NA	NA	NA	NA	NA	<5
NDE1	ENSG00000072864	Rare deleterious missense variants	FALSE	TRUE	FALSE	TRUE	TRUE	FALSE	NA	NA	NA	NA	NA	<5
NDN	ENSG00000182636	Rare PTVs	TRUE	TRUE	FALSE	TRUE	TRUE	FALSE	NA	NA	NA	NA	NA	<5
NDN	ENSG00000182636	Rare deleterious missense variants	TRUE	TRUE	FALSE	TRUE	TRUE	FALSE	NA	NA	NA	NA	NA	<5
NDN	ENSG00000182636	Rare PTVs + deleterious missense	TRUE	TRUE	FALSE	TRUE	TRUE	FALSE	NA	NA	NA	NA	NA	<5
NDUFA10	ENSG00000130414	Rare deleterious missense variants	FALSE	TRUE	FALSE	TRUE	FALSE	FALSE	NA	NA	NA	NA	NA	<5
NEIL2	ENSG00000154328	Rare deleterious missense variants	FALSE	TRUE	FALSE	TRUE	FALSE	FALSE	NA	NA	NA	NA	NA	<5
NELFA	ENSG00000185049	Rare deleterious missense variants	FALSE	TRUE	FALSE	TRUE	FALSE	FALSE	NA	NA	NA	NA	NA	<5
NEO1	ENSG00000067141	Rare deleterious missense variants	FALSE	TRUE	FALSE	TRUE	FALSE	FALSE	NA	NA	NA	NA	NA	<5
NEURL3	ENSG00000163121	Rare deleterious missense variants	FALSE	FALSE	FALSE	TRUE	FALSE	FALSE	NA	NA	NA	NA	NA	<5
NFATC2IP	ENSG00000176953	Rare deleterious missense variants	FALSE	TRUE	FALSE	TRUE	TRUE	FALSE	NA	NA	NA	NA	NA	<5
NIPA1	ENSG00000170113	Rare PTVs + deleterious missense	FALSE	TRUE	FALSE	TRUE	TRUE	FALSE	NA	NA	NA	NA	NA	<5
NIPA1	ENSG00000170113	Rare deleterious missense variants	FALSE	TRUE	FALSE	TRUE	TRUE	FALSE	NA	NA	NA	NA	NA	<5
NIPA1	ENSG00000170113	Rare PTVs	FALSE	TRUE	FALSE	TRUE	TRUE	FALSE	NA	NA	NA	NA	NA	<5
NIPA2	ENSG00000140157	Rare deleterious missense variants	FALSE	TRUE	FALSE	TRUE	TRUE	FALSE	NA	NA	NA	NA	NA	<5
NMB	ENSG00000197696	Rare PTVs + deleterious missense	FALSE	TRUE	FALSE	TRUE	FALSE	FALSE	NA	NA	NA	NA	NA	<5
NMB	ENSG00000197696	Rare PTVs	FALSE	TRUE	FALSE	TRUE	FALSE	FALSE	NA	NA	NA	NA	NA	<5
NMB	ENSG00000197696	Rare deleterious missense variants	FALSE	TRUE	FALSE	TRUE	FALSE	FALSE	NA	NA	NA	NA	NA	<5
NOC2L	ENSG00000188976	Rare deleterious missense variants	FALSE	TRUE	FALSE	TRUE	FALSE	FALSE	NA	NA	NA	NA	NA	<5
NOP16	ENSG00000048162	Rare deleterious missense variants	FALSE	TRUE	FALSE	TRUE	FALSE	FALSE	NA	NA	NA	NA	NA	<5
NOP16	ENSG00000048162	Rare PTVs	FALSE	TRUE	FALSE	TRUE	FALSE	FALSE	NA	NA	NA	NA	NA	<5
NOP16	ENSG00000048162	Rare PTVs + deleterious missense	FALSE	TRUE	FALSE	TRUE	FALSE	FALSE	NA	NA	NA	NA	NA	<5
NOP2	ENSG00000111641	Rare deleterious missense variants	TRUE	TRUE	FALSE	TRUE	FALSE	FALSE	NA	NA	NA	NA	NA	<5
NOTCH1	ENSG00000148400	Rare PTVs	TRUE	TRUE	FALSE	TRUE	FALSE	FALSE	NA	NA	NA	NA	NA	<5
NOXA1	ENSG00000188747	Rare deleterious missense variants	FALSE	FALSE	FALSE	TRUE	FALSE	FALSE	NA	NA	NA	NA	NA	<5
NPAP1	ENSG00000185823	Rare deleterious missense variants	FALSE	FALSE	FALSE	TRUE	TRUE	FALSE	NA	NA	NA	NA	NA	<5
NPDC1	ENSG00000107281	Rare deleterious missense variants	FALSE	TRUE	FALSE	TRUE	FALSE	FALSE	NA	NA	NA	NA	NA	<5
NPRL2	ENSG00000114388	Rare PTVs	FALSE	TRUE	FALSE	TRUE	FALSE	FALSE	NA	NA	NA	NA	NA	<5
NPRL2	ENSG00000114388	Rare deleterious missense variants	FALSE	TRUE	FALSE	TRUE	FALSE	FALSE	NA	NA	NA	NA	NA	<5
NPTN	ENSG00000156642	Rare PTVs + deleterious missense	TRUE	TRUE	FALSE	TRUE	FALSE	FALSE	NA	NA	NA	NA	NA	<5
NPTN	ENSG00000156642	Rare PTVs	TRUE	TRUE	FALSE	TRUE	FALSE	FALSE	NA	NA	NA	NA	NA	<5
NPTN	ENSG00000156642	Rare deleterious missense variants	TRUE	TRUE	FALSE	TRUE	FALSE	FALSE	NA	NA	NA	NA	NA	<5
NR3C2	ENSG00000151623	Rare PTVs	TRUE	TRUE	FALSE	FALSE	FALSE	TRUE	NA	NA	NA	NA	NA	<5
NRARP	ENSG00000198435	Rare PTVs	FALSE	TRUE	FALSE	TRUE	FALSE	FALSE	NA	NA	NA	NA	NA	<5
NRARP	ENSG00000198435	Rare deleterious missense variants	FALSE	TRUE	FALSE	TRUE	FALSE	FALSE	NA	NA	NA	NA	NA	<5
NRARP	ENSG00000198435	Rare PTVs + deleterious missense	FALSE	TRUE	FALSE	TRUE	FALSE	FALSE	NA	NA	NA	NA	NA	<5
NRG3	ENSG00000185737	Rare deleterious missense variants	FALSE	TRUE	FALSE	TRUE	FALSE	FALSE	NA	NA	NA	NA	NA	<5
NRROS	ENSG00000174004	Rare deleterious missense variants	FALSE	FALSE	FALSE	TRUE	TRUE	FALSE	NA	NA	NA	NA	NA	<5
NRROS	ENSG00000174004	Rare PTVs	FALSE	FALSE	FALSE	TRUE	TRUE	FALSE	NA	NA	NA	NA	NA	<5
NRXN1	ENSG00000179915	Rare PTVs	TRUE	TRUE	FALSE	TRUE	TRUE	FALSE	NA	NA	NA	NA	NA	<5
NSD2	ENSG00000109685	Rare PTVs	TRUE	TRUE	FALSE	TRUE	FALSE	FALSE	NA	NA	NA	NA	NA	<5
NSD2	ENSG00000109685	Rare deleterious missense variants	TRUE	TRUE	FALSE	TRUE	FALSE	FALSE	NA	NA	NA	NA	NA	<5
NSMF	ENSG00000165802	Rare deleterious missense variants	FALSE	TRUE	FALSE	TRUE	FALSE	FALSE	NA	NA	NA	NA	NA	<5
NSMF	ENSG00000165802	Rare PTVs + deleterious missense	FALSE	TRUE	FALSE	TRUE	FALSE	FALSE	NA	NA	NA	NA	NA	<5
NSMF	ENSG00000165802	Rare PTVs	FALSE	TRUE	FALSE	TRUE	FALSE	FALSE	NA	NA	NA	NA	NA	<5
NT5M	ENSG00000205309	Rare deleterious missense variants	FALSE	FALSE	FALSE	TRUE	FALSE	FALSE	NA	NA	NA	NA	NA	<5
NTMT2	ENSG00000203740	Rare PTVs	FALSE	FALSE	FALSE	TRUE	FALSE	FALSE	NA	NA	NA	NA	NA	<5
NTMT2	ENSG00000203740	Rare deleterious missense variants	FALSE	FALSE	FALSE	TRUE	FALSE	FALSE	NA	NA	NA	NA	NA	<5
NTMT2	ENSG00000203740	Rare PTVs + deleterious missense	FALSE	FALSE	FALSE	TRUE	FALSE	FALSE	NA	NA	NA	NA	NA	<5
NUDT17	ENSG00000186364	Rare deleterious missense variants	FALSE	FALSE	FALSE	TRUE	FALSE	FALSE	NA	NA	NA	NA	NA	<5
NUDT2	ENSG00000164978	Rare deleterious missense variants	FALSE	TRUE	FALSE	TRUE	FALSE	FALSE	NA	NA	NA	NA	NA	<5
NUDT2	ENSG00000164978	Rare PTVs	FALSE	TRUE	FALSE	TRUE	FALSE	FALSE	NA	NA	NA	NA	NA	<5
NUDT2	ENSG00000164978	Rare PTVs + deleterious missense	FALSE	TRUE	FALSE	TRUE	FALSE	FALSE	NA	NA	NA	NA	NA	<5
ODF3L1	ENSG00000182950	Rare PTVs + deleterious missense	FALSE	FALSE	FALSE	TRUE	FALSE	FALSE	NA	NA	NA	NA	NA	<5
ODF3L1	ENSG00000182950	Rare PTVs	FALSE	FALSE	FALSE	TRUE	FALSE	FALSE	NA	NA	NA	NA	NA	<5
ODF3L1	ENSG00000182950	Rare deleterious missense variants	FALSE	FALSE	FALSE	TRUE	FALSE	FALSE	NA	NA	NA	NA	NA	<5
OMG	ENSG00000126861	Rare PTVs	FALSE	TRUE	FALSE	TRUE	FALSE	FALSE	NA	NA	NA	NA	NA	<5
OMG	ENSG00000126861	Rare deleterious missense variants	FALSE	TRUE	FALSE	TRUE	FALSE	FALSE	NA	NA	NA	NA	NA	<5
OR13J1	ENSG00000168828	Rare PTVs	FALSE	FALSE	FALSE	TRUE	FALSE	FALSE	NA	NA	NA	NA	NA	<5
OR13J1	ENSG00000168828	Rare PTVs + deleterious missense	FALSE	FALSE	FALSE	TRUE	FALSE	FALSE	NA	NA	NA	NA	NA	<5
OR13J1	ENSG00000168828	Rare deleterious missense variants	FALSE	FALSE	FALSE	TRUE	FALSE	FALSE	NA	NA	NA	NA	NA	<5
OR2S2	ENSG00000278889	Rare deleterious missense variants	FALSE	FALSE	FALSE	TRUE	FALSE	FALSE	NA	NA	NA	NA	NA	<5
OR2S2	ENSG00000278889	Rare PTVs + deleterious missense	FALSE	FALSE	FALSE	TRUE	FALSE	FALSE	NA	NA	NA	NA	NA	<5
OR2S2	ENSG00000278889	Rare PTVs	FALSE	FALSE	FALSE	TRUE	FALSE	FALSE	NA	NA	NA	NA	NA	<5
OR4P4	ENSG00000181927	Rare PTVs	FALSE	FALSE	FALSE	FALSE	FALSE	TRUE	NA	NA	NA	NA	NA	<5
OR4P4	ENSG00000181927	Rare deleterious missense variants	FALSE	FALSE	FALSE	FALSE	FALSE	TRUE	NA	NA	NA	NA	NA	<5
OR4P4	ENSG00000181927	Rare PTVs + deleterious missense	FALSE	FALSE	FALSE	FALSE	FALSE	TRUE	NA	NA	NA	NA	NA	<5
OR6B3	ENSG00000178586	Rare deleterious missense variants	FALSE	FALSE	FALSE	TRUE	FALSE	FALSE	NA	NA	NA	NA	NA	<5
OTOS	ENSG00000178602	Rare deleterious missense variants	FALSE	FALSE	FALSE	TRUE	FALSE	FALSE	NA	NA	NA	NA	NA	<5
OTUD7A	ENSG00000169918	Rare PTVs	TRUE	TRUE	FALSE	TRUE	TRUE	FALSE	NA	NA	NA	NA	NA	<5
OTUD7A	ENSG00000169918	Rare deleterious missense variants	TRUE	TRUE	FALSE	TRUE	TRUE	FALSE	NA	NA	NA	NA	NA	<5
OTUD7A	ENSG00000169918	Rare PTVs + deleterious missense	TRUE	TRUE	FALSE	TRUE	TRUE	FALSE	NA	NA	NA	NA	NA	<5
OVCA2	ENSG00000262664	Rare PTVs	FALSE	TRUE	FALSE	TRUE	FALSE	FALSE	NA	NA	NA	NA	NA	<5
OVCA2	ENSG00000262664	Rare deleterious missense variants	FALSE	TRUE	FALSE	TRUE	FALSE	FALSE	NA	NA	NA	NA	NA	<5
P2RX6	ENSG00000099957	Rare deleterious missense variants	FALSE	FALSE	FALSE	TRUE	TRUE	FALSE	NA	NA	NA	NA	NA	<5
PAFAH1B1	ENSG00000007168	Rare PTVs	TRUE	TRUE	FALSE	TRUE	FALSE	FALSE	NA	NA	NA	NA	NA	<5
PAFAH1B1	ENSG00000007168	Rare PTVs + deleterious missense	TRUE	TRUE	FALSE	TRUE	FALSE	FALSE	NA	NA	NA	NA	NA	<5
PAFAH1B1	ENSG00000007168	Rare deleterious missense variants	TRUE	TRUE	FALSE	TRUE	FALSE	FALSE	NA	NA	NA	NA	NA	<5
PAGR1	ENSG00000280789	Rare deleterious missense variants	FALSE	FALSE	FALSE	TRUE	TRUE	FALSE	NA	NA	NA	NA	NA	<5
PAK2	ENSG00000180370	Rare PTVs	FALSE	TRUE	FALSE	TRUE	TRUE	FALSE	NA	NA	NA	NA	NA	<5
PAK2	ENSG00000180370	Rare deleterious missense variants	FALSE	TRUE	FALSE	TRUE	TRUE	FALSE	NA	NA	NA	NA	NA	<5
PAK2	ENSG00000180370	Rare PTVs + deleterious missense	FALSE	TRUE	FALSE	TRUE	TRUE	FALSE	NA	NA	NA	NA	NA	<5
PARG	ENSG00000227345	Rare deleterious missense variants	TRUE	TRUE	FALSE	TRUE	FALSE	FALSE	NA	NA	NA	NA	NA	<5
PASK	ENSG00000115687	Rare deleterious missense variants	FALSE	FALSE	FALSE	TRUE	FALSE	FALSE	NA	NA	NA	NA	NA	<5
PAWR	ENSG00000177425	Rare deleterious missense variants	FALSE	FALSE	FALSE	TRUE	TRUE	FALSE	NA	NA	NA	NA	NA	<5
PAX5	ENSG00000196092	Rare PTVs	TRUE	FALSE	FALSE	TRUE	FALSE	FALSE	NA	NA	NA	NA	NA	<5
PAXX	ENSG00000148362	Rare deleterious missense variants	FALSE	TRUE	FALSE	TRUE	FALSE	FALSE	NA	NA	NA	NA	NA	<5
PDCD1	ENSG00000188389	Rare deleterious missense variants	FALSE	FALSE	FALSE	TRUE	FALSE	FALSE	NA	NA	NA	NA	NA	<5
PDZD9	ENSG00000155714	Rare deleterious missense variants	FALSE	FALSE	FALSE	TRUE	TRUE	FALSE	NA	NA	NA	NA	NA	<5
PDZK1	ENSG00000174827	Rare PTVs + deleterious missense	FALSE	FALSE	FALSE	TRUE	FALSE	FALSE	NA	NA	NA	NA	NA	<5
PDZK1	ENSG00000174827	Rare PTVs	FALSE	FALSE	FALSE	TRUE	FALSE	FALSE	NA	NA	NA	NA	NA	<5
PDZK1	ENSG00000174827	Rare deleterious missense variants	FALSE	FALSE	FALSE	TRUE	FALSE	FALSE	NA	NA	NA	NA	NA	<5
PEMT	ENSG00000133027	Rare deleterious missense variants	FALSE	TRUE	FALSE	TRUE	FALSE	FALSE	NA	NA	NA	NA	NA	<5
PERM1	ENSG00000187642	Rare deleterious missense variants	FALSE	FALSE	FALSE	TRUE	FALSE	FALSE	NA	NA	NA	NA	NA	<5
PEX11B	ENSG00000131779	Rare PTVs	FALSE	TRUE	FALSE	TRUE	FALSE	FALSE	NA	NA	NA	NA	NA	<5
PEX11B	ENSG00000131779	Rare deleterious missense variants	FALSE	TRUE	FALSE	TRUE	FALSE	FALSE	NA	NA	NA	NA	NA	<5
PEX11B	ENSG00000131779	Rare PTVs + deleterious missense	FALSE	TRUE	FALSE	TRUE	FALSE	FALSE	NA	NA	NA	NA	NA	<5
PEX16	ENSG00000121680	Rare deleterious missense variants	FALSE	TRUE	FALSE	TRUE	FALSE	FALSE	NA	NA	NA	NA	NA	<5
PFN3	ENSG00000196570	Rare PTVs + deleterious missense	FALSE	FALSE	FALSE	TRUE	FALSE	FALSE	NA	NA	NA	NA	NA	<5
PFN3	ENSG00000196570	Rare deleterious missense variants	FALSE	FALSE	FALSE	TRUE	FALSE	FALSE	NA	NA	NA	NA	NA	<5
PFN3	ENSG00000196570	Rare PTVs	FALSE	FALSE	FALSE	TRUE	FALSE	FALSE	NA	NA	NA	NA	NA	<5
PGBD2	ENSG00000185220	Rare deleterious missense variants	FALSE	FALSE	FALSE	TRUE	FALSE	FALSE	NA	NA	NA	NA	NA	<5
PHF21A	ENSG00000135365	Rare deleterious missense variants	TRUE	TRUE	FALSE	TRUE	FALSE	FALSE	NA	NA	NA	NA	NA	<5
PHF24	ENSG00000122733	Rare deleterious missense variants	FALSE	TRUE	FALSE	TRUE	FALSE	FALSE	NA	NA	NA	NA	NA	<5
PHPT1	ENSG00000054148	Rare deleterious missense variants	FALSE	TRUE	FALSE	TRUE	FALSE	FALSE	NA	NA	NA	NA	NA	<5
PIANP	ENSG00000139200	Rare deleterious missense variants	FALSE	TRUE	FALSE	TRUE	FALSE	FALSE	NA	NA	NA	NA	NA	<5
PIANP	ENSG00000139200	Rare PTVs	FALSE	TRUE	FALSE	TRUE	FALSE	FALSE	NA	NA	NA	NA	NA	<5
PIANP	ENSG00000139200	Rare PTVs + deleterious missense	FALSE	TRUE	FALSE	TRUE	FALSE	FALSE	NA	NA	NA	NA	NA	<5
PIAS3	ENSG00000131788	Rare deleterious missense variants	FALSE	TRUE	FALSE	TRUE	FALSE	FALSE	NA	NA	NA	NA	NA	<5
PIGC	ENSG00000135845	Rare PTVs	FALSE	TRUE	FALSE	TRUE	FALSE	FALSE	NA	NA	NA	NA	NA	<5
PIGC	ENSG00000135845	Rare deleterious missense variants	FALSE	TRUE	FALSE	TRUE	FALSE	FALSE	NA	NA	NA	NA	NA	<5
PIGW	ENSG00000277161	Rare deleterious missense variants	FALSE	FALSE	FALSE	TRUE	FALSE	FALSE	NA	NA	NA	NA	NA	<5
PIGX	ENSG00000163964	Rare deleterious missense variants	FALSE	TRUE	FALSE	TRUE	TRUE	FALSE	NA	NA	NA	NA	NA	<5
PIGZ	ENSG00000119227	Rare deleterious missense variants	FALSE	TRUE	FALSE	TRUE	TRUE	FALSE	NA	NA	NA	NA	NA	<5
PINX1	ENSG00000254093	Rare deleterious missense variants	FALSE	TRUE	FALSE	TRUE	FALSE	FALSE	NA	NA	NA	NA	NA	<5
PITPNA	ENSG00000174238	Rare PTVs	TRUE	TRUE	FALSE	TRUE	FALSE	FALSE	NA	NA	NA	NA	NA	<5
PITPNA	ENSG00000174238	Rare PTVs + deleterious missense	TRUE	TRUE	FALSE	TRUE	FALSE	FALSE	NA	NA	NA	NA	NA	<5
PITPNA	ENSG00000174238	Rare deleterious missense variants	TRUE	TRUE	FALSE	TRUE	FALSE	FALSE	NA	NA	NA	NA	NA	<5
PLD6	ENSG00000179598	Rare deleterious missense variants	FALSE	FALSE	FALSE	TRUE	FALSE	FALSE	NA	NA	NA	NA	NA	<5
PLEKHN1	ENSG00000187583	Rare deleterious missense variants	FALSE	FALSE	FALSE	TRUE	FALSE	FALSE	NA	NA	NA	NA	NA	<5
PML	ENSG00000140464	Rare deleterious missense variants	FALSE	TRUE	FALSE	TRUE	FALSE	FALSE	NA	NA	NA	NA	NA	<5
POLR1E	ENSG00000137054	Rare deleterious missense variants	FALSE	TRUE	FALSE	TRUE	FALSE	FALSE	NA	NA	NA	NA	NA	<5
POLR3C	ENSG00000186141	Rare deleterious missense variants	FALSE	TRUE	FALSE	TRUE	FALSE	FALSE	NA	NA	NA	NA	NA	<5
POLR3GL	ENSG00000121851	Rare deleterious missense variants	FALSE	TRUE	FALSE	TRUE	FALSE	FALSE	NA	NA	NA	NA	NA	<5
PPCDC	ENSG00000138621	Rare deleterious missense variants	FALSE	FALSE	FALSE	TRUE	FALSE	FALSE	NA	NA	NA	NA	NA	<5
PPCDC	ENSG00000138621	Rare PTVs + deleterious missense	FALSE	FALSE	FALSE	TRUE	FALSE	FALSE	NA	NA	NA	NA	NA	<5
PPCDC	ENSG00000138621	Rare PTVs	FALSE	FALSE	FALSE	TRUE	FALSE	FALSE	NA	NA	NA	NA	NA	<5
PPIL2	ENSG00000100023	Rare deleterious missense variants	FALSE	TRUE	FALSE	TRUE	FALSE	FALSE	NA	NA	NA	NA	NA	<5
PPM1F	ENSG00000100034	Rare deleterious missense variants	FALSE	TRUE	FALSE	TRUE	FALSE	FALSE	NA	NA	NA	NA	NA	<5
PPM1F	ENSG00000100034	Rare PTVs	FALSE	TRUE	FALSE	TRUE	FALSE	FALSE	NA	NA	NA	NA	NA	<5
PPP1R3B	ENSG00000173281	Rare PTVs	FALSE	FALSE	FALSE	TRUE	FALSE	FALSE	NA	NA	NA	NA	NA	<5
PPP1R3B	ENSG00000173281	Rare deleterious missense variants	FALSE	FALSE	FALSE	TRUE	FALSE	FALSE	NA	NA	NA	NA	NA	<5
PPP1R7	ENSG00000115685	Rare PTVs	TRUE	TRUE	FALSE	TRUE	FALSE	FALSE	NA	NA	NA	NA	NA	<5
PPP1R7	ENSG00000115685	Rare deleterious missense variants	TRUE	TRUE	FALSE	TRUE	FALSE	FALSE	NA	NA	NA	NA	NA	<5
PPP1R9B	ENSG00000108819	Rare PTVs + deleterious missense	TRUE	FALSE	FALSE	TRUE	TRUE	FALSE	NA	NA	NA	NA	NA	<5
PPP1R9B	ENSG00000108819	Rare deleterious missense variants	TRUE	FALSE	FALSE	TRUE	TRUE	FALSE	NA	NA	NA	NA	NA	<5
PPP1R9B	ENSG00000108819	Rare PTVs	TRUE	FALSE	FALSE	TRUE	TRUE	FALSE	NA	NA	NA	NA	NA	<5
PPP4C	ENSG00000149923	Rare PTVs	TRUE	TRUE	FALSE	TRUE	TRUE	FALSE	NA	NA	NA	NA	NA	<5
PPP4C	ENSG00000149923	Rare PTVs + deleterious missense	TRUE	TRUE	FALSE	TRUE	TRUE	FALSE	NA	NA	NA	NA	NA	<5
PPP4C	ENSG00000149923	Rare deleterious missense variants	TRUE	TRUE	FALSE	TRUE	TRUE	FALSE	NA	NA	NA	NA	NA	<5
PRAME	ENSG00000185686	Rare deleterious missense variants	FALSE	FALSE	FALSE	TRUE	FALSE	FALSE	NA	NA	NA	NA	NA	<5
PRDM11	ENSG00000019485	Rare PTVs	TRUE	FALSE	FALSE	TRUE	FALSE	FALSE	NA	NA	NA	NA	NA	<5
PRELID1	ENSG00000169230	Rare deleterious missense variants	FALSE	TRUE	FALSE	TRUE	FALSE	FALSE	NA	NA	NA	NA	NA	<5
PREP	ENSG00000085377	Rare deleterious missense variants	TRUE	TRUE	FALSE	FALSE	FALSE	TRUE	NA	NA	NA	NA	NA	<5
PRICKLE1	ENSG00000139174	Rare PTVs	TRUE	TRUE	FALSE	TRUE	FALSE	FALSE	NA	NA	NA	NA	NA	<5
PRKAB2	ENSG00000131791	Rare deleterious missense variants	FALSE	TRUE	FALSE	TRUE	TRUE	FALSE	NA	NA	NA	NA	NA	<5
PRKCZ	ENSG00000067606	Rare PTVs	FALSE	TRUE	FALSE	TRUE	FALSE	FALSE	NA	NA	NA	NA	NA	<5
PRKCZ	ENSG00000067606	Rare deleterious missense variants	FALSE	TRUE	FALSE	TRUE	FALSE	FALSE	NA	NA	NA	NA	NA	<5
PRKCZ	ENSG00000067606	Rare PTVs + deleterious missense	FALSE	TRUE	FALSE	TRUE	FALSE	FALSE	NA	NA	NA	NA	NA	<5
PRR7	ENSG00000131188	Rare deleterious missense variants	FALSE	FALSE	FALSE	TRUE	FALSE	FALSE	NA	NA	NA	NA	NA	<5
PRR7	ENSG00000131188	Rare PTVs	FALSE	FALSE	FALSE	TRUE	FALSE	FALSE	NA	NA	NA	NA	NA	<5
PRR7	ENSG00000131188	Rare PTVs + deleterious missense	FALSE	FALSE	FALSE	TRUE	FALSE	FALSE	NA	NA	NA	NA	NA	<5
PRRC2C	ENSG00000117523	Rare deleterious missense variants	TRUE	TRUE	FALSE	TRUE	FALSE	FALSE	NA	NA	NA	NA	NA	<5
PRRT2	ENSG00000167371	Rare deleterious missense variants	FALSE	TRUE	FALSE	TRUE	TRUE	FALSE	NA	NA	NA	NA	NA	<5
PRRT2	ENSG00000167371	Rare PTVs + deleterious missense	FALSE	TRUE	FALSE	TRUE	TRUE	FALSE	NA	NA	NA	NA	NA	<5
PRRT2	ENSG00000167371	Rare PTVs	FALSE	TRUE	FALSE	TRUE	TRUE	FALSE	NA	NA	NA	NA	NA	<5
PRRT3	ENSG00000163704	Rare deleterious missense variants	FALSE	TRUE	FALSE	TRUE	FALSE	FALSE	NA	NA	NA	NA	NA	<5
PRRX1	ENSG00000116132	Rare PTVs	FALSE	TRUE	FALSE	TRUE	FALSE	FALSE	NA	NA	NA	NA	NA	<5
PRSS3	ENSG00000010438	Rare deleterious missense variants	FALSE	TRUE	FALSE	TRUE	FALSE	FALSE	NA	NA	NA	NA	NA	<5
PRSS3	ENSG00000010438	Rare PTVs	FALSE	TRUE	FALSE	TRUE	FALSE	FALSE	NA	NA	NA	NA	NA	<5
PRSS3	ENSG00000010438	Rare PTVs + deleterious missense	FALSE	TRUE	FALSE	TRUE	FALSE	FALSE	NA	NA	NA	NA	NA	<5
PRXL2A	ENSG00000122378	Rare deleterious missense variants	FALSE	TRUE	FALSE	TRUE	FALSE	FALSE	NA	NA	NA	NA	NA	<5
PSTPIP1	ENSG00000140368	Rare deleterious missense variants	FALSE	FALSE	FALSE	TRUE	FALSE	FALSE	NA	NA	NA	NA	NA	<5
PTGDS	ENSG00000107317	Rare deleterious missense variants	FALSE	TRUE	FALSE	TRUE	FALSE	FALSE	NA	NA	NA	NA	NA	<5
PTPN9	ENSG00000169410	Rare PTVs	FALSE	TRUE	FALSE	TRUE	FALSE	FALSE	NA	NA	NA	NA	NA	<5
PTPN9	ENSG00000169410	Rare deleterious missense variants	FALSE	TRUE	FALSE	TRUE	FALSE	FALSE	NA	NA	NA	NA	NA	<5
PUSL1	ENSG00000169972	Rare deleterious missense variants	FALSE	FALSE	FALSE	TRUE	FALSE	FALSE	NA	NA	NA	NA	NA	<5
QPRT	ENSG00000103485	Rare PTVs	FALSE	TRUE	FALSE	TRUE	TRUE	FALSE	NA	NA	NA	NA	NA	<5
QPRT	ENSG00000103485	Rare deleterious missense variants	FALSE	TRUE	FALSE	TRUE	TRUE	FALSE	NA	NA	NA	NA	NA	<5
QSOX2	ENSG00000165661	Rare deleterious missense variants	FALSE	TRUE	FALSE	TRUE	FALSE	FALSE	NA	NA	NA	NA	NA	<5
RAB11FIP4	ENSG00000131242	Rare PTVs	FALSE	TRUE	FALSE	TRUE	FALSE	FALSE	NA	NA	NA	NA	NA	<5
RAB11FIP4	ENSG00000131242	Rare deleterious missense variants	FALSE	TRUE	FALSE	TRUE	FALSE	FALSE	NA	NA	NA	NA	NA	<5
RAB11FIP4	ENSG00000131242	Rare PTVs + deleterious missense	FALSE	TRUE	FALSE	TRUE	FALSE	FALSE	NA	NA	NA	NA	NA	<5
RAB24	ENSG00000169228	Rare PTVs	TRUE	TRUE	FALSE	TRUE	FALSE	FALSE	NA	NA	NA	NA	NA	<5
RAB24	ENSG00000169228	Rare PTVs + deleterious missense	TRUE	TRUE	FALSE	TRUE	FALSE	FALSE	NA	NA	NA	NA	NA	<5
RAB24	ENSG00000169228	Rare deleterious missense variants	TRUE	TRUE	FALSE	TRUE	FALSE	FALSE	NA	NA	NA	NA	NA	<5
RABEP2	ENSG00000177548	Rare deleterious missense variants	FALSE	TRUE	FALSE	TRUE	TRUE	FALSE	NA	NA	NA	NA	NA	<5
RABL6	ENSG00000196642	Rare deleterious missense variants	FALSE	TRUE	FALSE	TRUE	FALSE	FALSE	NA	NA	NA	NA	NA	<5
RAI1	ENSG00000108557	Rare deleterious missense variants	TRUE	TRUE	FALSE	TRUE	FALSE	FALSE	NA	NA	NA	NA	NA	<5
RAI1	ENSG00000108557	Rare PTVs	TRUE	TRUE	FALSE	TRUE	FALSE	FALSE	NA	NA	NA	NA	NA	<5
RAI1	ENSG00000108557	Rare PTVs + deleterious missense	TRUE	TRUE	FALSE	TRUE	FALSE	FALSE	NA	NA	NA	NA	NA	<5
RANBP1	ENSG00000099901	Rare deleterious missense variants	FALSE	TRUE	FALSE	TRUE	TRUE	FALSE	NA	NA	NA	NA	NA	<5
RANBP1	ENSG00000099901	Rare PTVs	FALSE	TRUE	FALSE	TRUE	TRUE	FALSE	NA	NA	NA	NA	NA	<5
RB1CC1	ENSG00000023287	Rare PTVs + deleterious missense	TRUE	TRUE	FALSE	FALSE	FALSE	TRUE	NA	NA	NA	NA	NA	<5
RB1CC1	ENSG00000023287	Rare deleterious missense variants	TRUE	TRUE	FALSE	FALSE	FALSE	TRUE	NA	NA	NA	NA	NA	<5
RB1CC1	ENSG00000023287	Rare PTVs	TRUE	TRUE	FALSE	FALSE	FALSE	TRUE	NA	NA	NA	NA	NA	<5
RBM8A	ENSG00000265241	Rare PTVs	TRUE	FALSE	FALSE	TRUE	FALSE	FALSE	NA	NA	NA	NA	NA	<5
RBM8A	ENSG00000265241	Rare PTVs + deleterious missense	TRUE	FALSE	FALSE	TRUE	FALSE	FALSE	NA	NA	NA	NA	NA	<5
RBM8A	ENSG00000265241	Rare deleterious missense variants	TRUE	FALSE	FALSE	TRUE	FALSE	FALSE	NA	NA	NA	NA	NA	<5
RCN2	ENSG00000117906	Rare deleterious missense variants	FALSE	TRUE	FALSE	TRUE	FALSE	FALSE	NA	NA	NA	NA	NA	<5
REC114	ENSG00000183324	Rare deleterious missense variants	FALSE	FALSE	FALSE	TRUE	FALSE	FALSE	NA	NA	NA	NA	NA	<5
RER1	ENSG00000157916	Rare PTVs	FALSE	TRUE	FALSE	TRUE	FALSE	FALSE	NA	NA	NA	NA	NA	<5
RER1	ENSG00000157916	Rare deleterious missense variants	FALSE	TRUE	FALSE	TRUE	FALSE	FALSE	NA	NA	NA	NA	NA	<5
RER1	ENSG00000157916	Rare PTVs + deleterious missense	FALSE	TRUE	FALSE	TRUE	FALSE	FALSE	NA	NA	NA	NA	NA	<5
RGL4	ENSG00000159496	Rare deleterious missense variants	FALSE	FALSE	FALSE	TRUE	FALSE	FALSE	NA	NA	NA	NA	NA	<5
RGP1	ENSG00000107185	Rare deleterious missense variants	FALSE	TRUE	FALSE	TRUE	FALSE	FALSE	NA	NA	NA	NA	NA	<5
RGPD1	ENSG00000187627	Rare deleterious missense variants	FALSE	FALSE	FALSE	TRUE	FALSE	FALSE	NA	NA	NA	NA	NA	<5
RGR	ENSG00000148604	Rare deleterious missense variants	FALSE	TRUE	FALSE	TRUE	FALSE	FALSE	NA	NA	NA	NA	NA	<5
RGS14	ENSG00000169220	Rare deleterious missense variants	FALSE	TRUE	FALSE	TRUE	FALSE	FALSE	NA	NA	NA	NA	NA	<5
RGS14	ENSG00000169220	Rare PTVs	FALSE	TRUE	FALSE	TRUE	FALSE	FALSE	NA	NA	NA	NA	NA	<5
RGS14	ENSG00000169220	Rare PTVs + deleterious missense	FALSE	TRUE	FALSE	TRUE	FALSE	FALSE	NA	NA	NA	NA	NA	<5
RILP	ENSG00000167705	Rare deleterious missense variants	FALSE	FALSE	FALSE	TRUE	FALSE	FALSE	NA	NA	NA	NA	NA	<5
RIMBP3	ENSG00000275793	Rare PTVs	TRUE	FALSE	FALSE	TRUE	TRUE	FALSE	NA	NA	NA	NA	NA	<5
RIMBP3	ENSG00000275793	Rare PTVs + deleterious missense	TRUE	FALSE	FALSE	TRUE	TRUE	FALSE	NA	NA	NA	NA	NA	<5
RIMBP3	ENSG00000275793	Rare deleterious missense variants	TRUE	FALSE	FALSE	TRUE	TRUE	FALSE	NA	NA	NA	NA	NA	<5
RNASE12	ENSG00000258436	Rare PTVs	FALSE	FALSE	FALSE	TRUE	FALSE	FALSE	NA	NA	NA	NA	NA	<5
RNASE12	ENSG00000258436	Rare deleterious missense variants	FALSE	FALSE	FALSE	TRUE	FALSE	FALSE	NA	NA	NA	NA	NA	<5
RNF112	ENSG00000128482	Rare deleterious missense variants	FALSE	TRUE	FALSE	TRUE	FALSE	FALSE	NA	NA	NA	NA	NA	<5
RNF115	ENSG00000265491	Rare deleterious missense variants	FALSE	FALSE	FALSE	TRUE	FALSE	FALSE	NA	NA	NA	NA	NA	<5
RNF135	ENSG00000181481	Rare deleterious missense variants	FALSE	FALSE	FALSE	TRUE	FALSE	FALSE	NA	NA	NA	NA	NA	<5
RNF168	ENSG00000163961	Rare deleterious missense variants	FALSE	TRUE	FALSE	TRUE	TRUE	FALSE	NA	NA	NA	NA	NA	<5
RNF208	ENSG00000212864	Rare PTVs	FALSE	TRUE	FALSE	TRUE	FALSE	FALSE	NA	NA	NA	NA	NA	<5
RNF208	ENSG00000212864	Rare PTVs + deleterious missense	FALSE	TRUE	FALSE	TRUE	FALSE	FALSE	NA	NA	NA	NA	NA	<5
RNF208	ENSG00000212864	Rare deleterious missense variants	FALSE	TRUE	FALSE	TRUE	FALSE	FALSE	NA	NA	NA	NA	NA	<5
RNF223	ENSG00000237330	Rare PTVs	FALSE	FALSE	FALSE	TRUE	FALSE	FALSE	NA	NA	NA	NA	NA	<5
RNF223	ENSG00000237330	Rare deleterious missense variants	FALSE	FALSE	FALSE	TRUE	FALSE	FALSE	NA	NA	NA	NA	NA	<5
RNF224	ENSG00000233198	Rare deleterious missense variants	FALSE	FALSE	FALSE	TRUE	FALSE	FALSE	NA	NA	NA	NA	NA	<5
RNF38	ENSG00000137075	Rare PTVs	TRUE	TRUE	FALSE	TRUE	FALSE	FALSE	NA	NA	NA	NA	NA	<5
RNF38	ENSG00000137075	Rare deleterious missense variants	TRUE	TRUE	FALSE	TRUE	FALSE	FALSE	NA	NA	NA	NA	NA	<5
RNF38	ENSG00000137075	Rare PTVs + deleterious missense	TRUE	TRUE	FALSE	TRUE	FALSE	FALSE	NA	NA	NA	NA	NA	<5
RNF4	ENSG00000063978	Rare PTVs	FALSE	TRUE	FALSE	TRUE	TRUE	FALSE	NA	NA	NA	NA	NA	<5
RNF4	ENSG00000063978	Rare PTVs + deleterious missense	FALSE	TRUE	FALSE	TRUE	TRUE	FALSE	NA	NA	NA	NA	NA	<5
RNF4	ENSG00000063978	Rare deleterious missense variants	FALSE	TRUE	FALSE	TRUE	TRUE	FALSE	NA	NA	NA	NA	NA	<5
RNF44	ENSG00000146083	Rare deleterious missense variants	FALSE	TRUE	FALSE	TRUE	FALSE	FALSE	NA	NA	NA	NA	NA	<5
RNPEPL1	ENSG00000142327	Rare deleterious missense variants	FALSE	TRUE	FALSE	TRUE	FALSE	FALSE	NA	NA	NA	NA	NA	<5
RP1L1	ENSG00000183638	Rare deleterious missense variants	FALSE	FALSE	FALSE	TRUE	FALSE	FALSE	NA	NA	NA	NA	NA	<5
RPA1	ENSG00000132383	Rare deleterious missense variants	FALSE	TRUE	FALSE	TRUE	FALSE	FALSE	NA	NA	NA	NA	NA	<5
RPP25	ENSG00000178718	Rare PTVs	FALSE	FALSE	FALSE	TRUE	FALSE	FALSE	NA	NA	NA	NA	NA	<5
RPP25	ENSG00000178718	Rare deleterious missense variants	FALSE	FALSE	FALSE	TRUE	FALSE	FALSE	NA	NA	NA	NA	NA	<5
RPP25	ENSG00000178718	Rare PTVs + deleterious missense	FALSE	FALSE	FALSE	TRUE	FALSE	FALSE	NA	NA	NA	NA	NA	<5
RPP25L	ENSG00000164967	Rare PTVs + deleterious missense	FALSE	TRUE	FALSE	TRUE	FALSE	FALSE	NA	NA	NA	NA	NA	<5
RPP25L	ENSG00000164967	Rare PTVs	FALSE	TRUE	FALSE	TRUE	FALSE	FALSE	NA	NA	NA	NA	NA	<5
RPP25L	ENSG00000164967	Rare deleterious missense variants	FALSE	TRUE	FALSE	TRUE	FALSE	FALSE	NA	NA	NA	NA	NA	<5
RSPH14	ENSG00000100218	Rare PTVs	FALSE	FALSE	FALSE	TRUE	FALSE	FALSE	NA	NA	NA	NA	NA	<5
RSPH14	ENSG00000100218	Rare PTVs + deleterious missense	FALSE	FALSE	FALSE	TRUE	FALSE	FALSE	NA	NA	NA	NA	NA	<5
RSPH14	ENSG00000100218	Rare deleterious missense variants	FALSE	FALSE	FALSE	TRUE	FALSE	FALSE	NA	NA	NA	NA	NA	<5
RTL10	ENSG00000215012	Rare PTVs	NA	TRUE	FALSE	TRUE	TRUE	FALSE	NA	NA	NA	NA	NA	<5
RTL10	ENSG00000215012	Rare deleterious missense variants	NA	TRUE	FALSE	TRUE	TRUE	FALSE	NA	NA	NA	NA	NA	<5
RTL10	ENSG00000215012	Rare PTVs + deleterious missense	NA	TRUE	FALSE	TRUE	TRUE	FALSE	NA	NA	NA	NA	NA	<5
RTN4R	ENSG00000040608	Rare PTVs + deleterious missense	TRUE	TRUE	FALSE	TRUE	TRUE	FALSE	NA	NA	NA	NA	NA	<5
RTN4R	ENSG00000040608	Rare deleterious missense variants	TRUE	TRUE	FALSE	TRUE	TRUE	FALSE	NA	NA	NA	NA	NA	<5
RTN4R	ENSG00000040608	Rare PTVs	TRUE	TRUE	FALSE	TRUE	TRUE	FALSE	NA	NA	NA	NA	NA	<5
RTN4RL1	ENSG00000185924	Rare PTVs	FALSE	TRUE	FALSE	TRUE	FALSE	FALSE	NA	NA	NA	NA	NA	<5
RTN4RL1	ENSG00000185924	Rare deleterious missense variants	FALSE	TRUE	FALSE	TRUE	FALSE	FALSE	NA	NA	NA	NA	NA	<5
RTN4RL1	ENSG00000185924	Rare PTVs + deleterious missense	FALSE	TRUE	FALSE	TRUE	FALSE	FALSE	NA	NA	NA	NA	NA	<5
RTP5	ENSG00000188011	Rare deleterious missense variants	FALSE	TRUE	FALSE	TRUE	FALSE	FALSE	NA	NA	NA	NA	NA	<5
RUSC2	ENSG00000198853	Rare PTVs	TRUE	TRUE	FALSE	TRUE	FALSE	FALSE	NA	NA	NA	NA	NA	<5
RUSC2	ENSG00000198853	Rare deleterious missense variants	TRUE	TRUE	FALSE	TRUE	FALSE	FALSE	NA	NA	NA	NA	NA	<5
RUSC2	ENSG00000198853	Rare PTVs + deleterious missense	TRUE	TRUE	FALSE	TRUE	FALSE	FALSE	NA	NA	NA	NA	NA	<5
SAMD11	ENSG00000187634	Rare deleterious missense variants	FALSE	FALSE	FALSE	TRUE	FALSE	FALSE	NA	NA	NA	NA	NA	<5
SANBR	ENSG00000162929	Rare deleterious missense variants	FALSE	TRUE	FALSE	TRUE	FALSE	FALSE	NA	NA	NA	NA	NA	<5
SAPCD2	ENSG00000186193	Rare deleterious missense variants	FALSE	TRUE	FALSE	TRUE	FALSE	FALSE	NA	NA	NA	NA	NA	<5
SATB2	ENSG00000119042	Rare PTVs + deleterious missense	TRUE	TRUE	FALSE	TRUE	FALSE	FALSE	NA	NA	NA	NA	NA	<5
SATB2	ENSG00000119042	Rare deleterious missense variants	TRUE	TRUE	FALSE	TRUE	FALSE	FALSE	NA	NA	NA	NA	NA	<5
SATB2	ENSG00000119042	Rare PTVs	TRUE	TRUE	FALSE	TRUE	FALSE	FALSE	NA	NA	NA	NA	NA	<5
SCAMP2	ENSG00000140497	Rare deleterious missense variants	FALSE	TRUE	FALSE	TRUE	FALSE	FALSE	NA	NA	NA	NA	NA	<5
SCAMP5	ENSG00000198794	Rare PTVs	TRUE	TRUE	FALSE	TRUE	FALSE	FALSE	NA	NA	NA	NA	NA	<5
SCAMP5	ENSG00000198794	Rare deleterious missense variants	TRUE	TRUE	FALSE	TRUE	FALSE	FALSE	NA	NA	NA	NA	NA	<5
SCAMP5	ENSG00000198794	Rare PTVs + deleterious missense	TRUE	TRUE	FALSE	TRUE	FALSE	FALSE	NA	NA	NA	NA	NA	<5
SCAPER	ENSG00000140386	Rare deleterious missense variants	FALSE	TRUE	FALSE	TRUE	FALSE	FALSE	NA	NA	NA	NA	NA	<5
SCARF2	ENSG00000244486	Rare deleterious missense variants	FALSE	FALSE	FALSE	TRUE	TRUE	FALSE	NA	NA	NA	NA	NA	<5
SCNN1D	ENSG00000162572	Rare deleterious missense variants	FALSE	FALSE	FALSE	TRUE	FALSE	FALSE	NA	NA	NA	NA	NA	<5
SDF2L1	ENSG00000128228	Rare PTVs	FALSE	FALSE	FALSE	TRUE	FALSE	FALSE	NA	NA	NA	NA	NA	<5
SDF4	ENSG00000078808	Rare deleterious missense variants	FALSE	TRUE	FALSE	TRUE	FALSE	FALSE	NA	NA	NA	NA	NA	<5
SEC11A	ENSG00000140612	Rare deleterious missense variants	FALSE	TRUE	FALSE	TRUE	FALSE	FALSE	NA	NA	NA	NA	NA	<5
SEC16A	ENSG00000148396	Rare deleterious missense variants	FALSE	TRUE	FALSE	TRUE	FALSE	FALSE	NA	NA	NA	NA	NA	<5
SELE	ENSG00000007908	Rare deleterious missense variants	FALSE	FALSE	FALSE	TRUE	FALSE	FALSE	NA	NA	NA	NA	NA	<5
SEMA4C	ENSG00000168758	Rare deleterious missense variants	TRUE	TRUE	FALSE	TRUE	FALSE	FALSE	NA	NA	NA	NA	NA	<5
SEMA7A	ENSG00000138623	Rare deleterious missense variants	TRUE	TRUE	FALSE	TRUE	FALSE	FALSE	NA	NA	NA	NA	NA	<5
SENP5	ENSG00000119231	Rare deleterious missense variants	TRUE	TRUE	FALSE	TRUE	TRUE	FALSE	NA	NA	NA	NA	NA	<5
SERPINF1	ENSG00000132386	Rare deleterious missense variants	FALSE	TRUE	FALSE	TRUE	FALSE	FALSE	NA	NA	NA	NA	NA	<5
SERPINF2	ENSG00000167711	Rare deleterious missense variants	TRUE	FALSE	FALSE	TRUE	FALSE	FALSE	NA	NA	NA	NA	NA	<5
SETD1A	ENSG00000099381	Rare PTVs	TRUE	TRUE	FALSE	FALSE	FALSE	TRUE	NA	NA	NA	NA	NA	<5
SEZ6L2	ENSG00000174938	Rare PTVs	FALSE	TRUE	FALSE	TRUE	TRUE	FALSE	NA	NA	NA	NA	NA	<5
SGSM2	ENSG00000141258	Rare deleterious missense variants	FALSE	TRUE	FALSE	TRUE	FALSE	FALSE	NA	NA	NA	NA	NA	<5
SH2B1	ENSG00000178188	Rare deleterious missense variants	TRUE	TRUE	FALSE	TRUE	TRUE	FALSE	NA	NA	NA	NA	NA	<5
SH2D4B	ENSG00000178217	Rare PTVs	FALSE	FALSE	FALSE	TRUE	FALSE	FALSE	NA	NA	NA	NA	NA	<5
SH2D4B	ENSG00000178217	Rare deleterious missense variants	FALSE	FALSE	FALSE	TRUE	FALSE	FALSE	NA	NA	NA	NA	NA	<5
SH2D4B	ENSG00000178217	Rare PTVs + deleterious missense	FALSE	FALSE	FALSE	TRUE	FALSE	FALSE	NA	NA	NA	NA	NA	<5
SHANK3	ENSG00000251322	Rare PTVs + deleterious missense	TRUE	FALSE	FALSE	TRUE	FALSE	FALSE	NA	NA	NA	NA	NA	<5
SHANK3	ENSG00000251322	Rare deleterious missense variants	TRUE	FALSE	FALSE	TRUE	FALSE	FALSE	NA	NA	NA	NA	NA	<5
SHANK3	ENSG00000251322	Rare PTVs	TRUE	FALSE	FALSE	TRUE	FALSE	FALSE	NA	NA	NA	NA	NA	<5
SHB	ENSG00000107338	Rare deleterious missense variants	FALSE	TRUE	FALSE	TRUE	FALSE	FALSE	NA	NA	NA	NA	NA	<5
SHLD2	ENSG00000122376	Rare deleterious missense variants	FALSE	TRUE	FALSE	TRUE	FALSE	FALSE	NA	NA	NA	NA	NA	<5
SIMC1	ENSG00000170085	Rare deleterious missense variants	FALSE	FALSE	FALSE	TRUE	FALSE	FALSE	NA	NA	NA	NA	NA	<5
SIN3A	ENSG00000169375	Rare PTVs	TRUE	TRUE	FALSE	TRUE	FALSE	FALSE	NA	NA	NA	NA	NA	<5
SIN3A	ENSG00000169375	Rare deleterious missense variants	TRUE	TRUE	FALSE	TRUE	FALSE	FALSE	NA	NA	NA	NA	NA	<5
SIT1	ENSG00000137078	Rare deleterious missense variants	FALSE	FALSE	FALSE	TRUE	FALSE	FALSE	NA	NA	NA	NA	NA	<5
SIT1	ENSG00000137078	Rare PTVs + deleterious missense	FALSE	FALSE	FALSE	TRUE	FALSE	FALSE	NA	NA	NA	NA	NA	<5
SIT1	ENSG00000137078	Rare PTVs	FALSE	FALSE	FALSE	TRUE	FALSE	FALSE	NA	NA	NA	NA	NA	<5
SKI	ENSG00000157933	Rare PTVs	FALSE	TRUE	FALSE	TRUE	FALSE	FALSE	NA	NA	NA	NA	NA	<5
SLBP	ENSG00000163950	Rare deleterious missense variants	FALSE	TRUE	FALSE	TRUE	FALSE	FALSE	NA	NA	NA	NA	NA	<5
SLC22A11	ENSG00000168065	Rare deleterious missense variants	FALSE	FALSE	FALSE	FALSE	FALSE	TRUE	NA	NA	NA	NA	NA	<5
SLC25A1	ENSG00000100075	Rare PTVs	FALSE	TRUE	FALSE	TRUE	TRUE	FALSE	NA	NA	NA	NA	NA	<5
SLC25A51	ENSG00000122696	Rare PTVs	FALSE	TRUE	FALSE	TRUE	FALSE	FALSE	NA	NA	NA	NA	NA	<5
SLC28A1	ENSG00000156222	Rare deleterious missense variants	FALSE	FALSE	FALSE	TRUE	FALSE	FALSE	NA	NA	NA	NA	NA	<5
SLC35E2B	ENSG00000189339	Rare PTVs	FALSE	TRUE	FALSE	TRUE	FALSE	FALSE	NA	NA	NA	NA	NA	<5
SLC35G5	ENSG00000177710	Rare deleterious missense variants	FALSE	FALSE	FALSE	TRUE	FALSE	FALSE	NA	NA	NA	NA	NA	<5
SLC35G5	ENSG00000177710	Rare PTVs	FALSE	FALSE	FALSE	TRUE	FALSE	FALSE	NA	NA	NA	NA	NA	<5
SLC35G5	ENSG00000177710	Rare PTVs + deleterious missense	FALSE	FALSE	FALSE	TRUE	FALSE	FALSE	NA	NA	NA	NA	NA	<5
SLC43A2	ENSG00000167703	Rare PTVs	FALSE	TRUE	FALSE	TRUE	FALSE	FALSE	NA	NA	NA	NA	NA	<5
SLC43A2	ENSG00000167703	Rare deleterious missense variants	FALSE	TRUE	FALSE	TRUE	FALSE	FALSE	NA	NA	NA	NA	NA	<5
SLC47A1	ENSG00000142494	Rare deleterious missense variants	FALSE	FALSE	FALSE	TRUE	FALSE	FALSE	NA	NA	NA	NA	NA	<5
SLC47A2	ENSG00000180638	Rare deleterious missense variants	FALSE	FALSE	FALSE	TRUE	FALSE	FALSE	NA	NA	NA	NA	NA	<5
SLC51A	ENSG00000163959	Rare deleterious missense variants	FALSE	FALSE	FALSE	TRUE	TRUE	FALSE	NA	NA	NA	NA	NA	<5
SLF2	ENSG00000119906	Rare deleterious missense variants	FALSE	TRUE	FALSE	FALSE	FALSE	TRUE	NA	NA	NA	NA	NA	<5
SMCO1	ENSG00000214097	Rare PTVs	FALSE	FALSE	FALSE	TRUE	TRUE	FALSE	NA	NA	NA	NA	NA	<5
SMCO1	ENSG00000214097	Rare PTVs + deleterious missense	FALSE	FALSE	FALSE	TRUE	TRUE	FALSE	NA	NA	NA	NA	NA	<5
SMCO1	ENSG00000214097	Rare deleterious missense variants	FALSE	FALSE	FALSE	TRUE	TRUE	FALSE	NA	NA	NA	NA	NA	<5
SMCR8	ENSG00000176994	Rare deleterious missense variants	FALSE	FALSE	FALSE	TRUE	FALSE	FALSE	NA	NA	NA	NA	NA	<5
SMG6	ENSG00000070366	Rare deleterious missense variants	FALSE	TRUE	FALSE	TRUE	FALSE	FALSE	NA	NA	NA	NA	NA	<5
SMIM6	ENSG00000259120	Rare PTVs	FALSE	FALSE	FALSE	TRUE	TRUE	FALSE	NA	NA	NA	NA	NA	<5
SMIM6	ENSG00000259120	Rare deleterious missense variants	FALSE	FALSE	FALSE	TRUE	TRUE	FALSE	NA	NA	NA	NA	NA	<5
SMIM6	ENSG00000259120	Rare PTVs + deleterious missense	FALSE	FALSE	FALSE	TRUE	TRUE	FALSE	NA	NA	NA	NA	NA	<5
SMU1	ENSG00000122692	Rare PTVs + deleterious missense	TRUE	TRUE	FALSE	TRUE	FALSE	FALSE	NA	NA	NA	NA	NA	<5
SMU1	ENSG00000122692	Rare PTVs	TRUE	TRUE	FALSE	TRUE	FALSE	FALSE	NA	NA	NA	NA	NA	<5
SMU1	ENSG00000122692	Rare deleterious missense variants	TRUE	TRUE	FALSE	TRUE	FALSE	FALSE	NA	NA	NA	NA	NA	<5
SNAP29	ENSG00000099940	Rare deleterious missense variants	FALSE	TRUE	FALSE	TRUE	TRUE	FALSE	NA	NA	NA	NA	NA	<5
SNAP29	ENSG00000099940	Rare PTVs	FALSE	TRUE	FALSE	TRUE	TRUE	FALSE	NA	NA	NA	NA	NA	<5
SNAPC4	ENSG00000165684	Rare deleterious missense variants	FALSE	FALSE	FALSE	TRUE	FALSE	FALSE	NA	NA	NA	NA	NA	<5
SNCB	ENSG00000074317	Rare deleterious missense variants	FALSE	TRUE	FALSE	TRUE	FALSE	FALSE	NA	NA	NA	NA	NA	<5
SNCB	ENSG00000074317	Rare PTVs + deleterious missense	FALSE	TRUE	FALSE	TRUE	FALSE	FALSE	NA	NA	NA	NA	NA	<5
SNCB	ENSG00000074317	Rare PTVs	FALSE	TRUE	FALSE	TRUE	FALSE	FALSE	NA	NA	NA	NA	NA	<5
SNCG	ENSG00000173267	Rare PTVs	FALSE	TRUE	FALSE	TRUE	FALSE	FALSE	NA	NA	NA	NA	NA	<5
SNRPN	ENSG00000128739	Rare PTVs	TRUE	TRUE	FALSE	TRUE	TRUE	FALSE	NA	NA	NA	NA	NA	<5
SNRPN	ENSG00000128739	Rare PTVs + deleterious missense	TRUE	TRUE	FALSE	TRUE	TRUE	FALSE	NA	NA	NA	NA	NA	<5
SNRPN	ENSG00000128739	Rare deleterious missense variants	TRUE	TRUE	FALSE	TRUE	TRUE	FALSE	NA	NA	NA	NA	NA	<5
SNUPN	ENSG00000169371	Rare deleterious missense variants	FALSE	TRUE	FALSE	TRUE	FALSE	FALSE	NA	NA	NA	NA	NA	<5
SNURF	ENSG00000273173	Rare PTVs	FALSE	FALSE	FALSE	TRUE	TRUE	FALSE	NA	NA	NA	NA	NA	<5
SNURF	ENSG00000273173	Rare deleterious missense variants	FALSE	FALSE	FALSE	TRUE	TRUE	FALSE	NA	NA	NA	NA	NA	<5
SNURF	ENSG00000273173	Rare PTVs + deleterious missense	FALSE	FALSE	FALSE	TRUE	TRUE	FALSE	NA	NA	NA	NA	NA	<5
SNX33	ENSG00000173548	Rare deleterious missense variants	FALSE	FALSE	FALSE	TRUE	FALSE	FALSE	NA	NA	NA	NA	NA	<5
SOHLH1	ENSG00000165643	Rare deleterious missense variants	FALSE	FALSE	FALSE	TRUE	FALSE	FALSE	NA	NA	NA	NA	NA	<5
SPAG8	ENSG00000137098	Rare deleterious missense variants	FALSE	FALSE	FALSE	TRUE	FALSE	FALSE	NA	NA	NA	NA	NA	<5
SPINK4	ENSG00000122711	Rare deleterious missense variants	FALSE	FALSE	FALSE	TRUE	FALSE	FALSE	NA	NA	NA	NA	NA	<5
SPINK4	ENSG00000122711	Rare PTVs + deleterious missense	FALSE	FALSE	FALSE	TRUE	FALSE	FALSE	NA	NA	NA	NA	NA	<5
SPINK4	ENSG00000122711	Rare PTVs	FALSE	FALSE	FALSE	TRUE	FALSE	FALSE	NA	NA	NA	NA	NA	<5
SPN	ENSG00000197471	Rare PTVs + deleterious missense	FALSE	FALSE	FALSE	TRUE	TRUE	FALSE	NA	NA	NA	NA	NA	<5
SPN	ENSG00000197471	Rare PTVs	FALSE	FALSE	FALSE	TRUE	TRUE	FALSE	NA	NA	NA	NA	NA	<5
SPN	ENSG00000197471	Rare deleterious missense variants	FALSE	FALSE	FALSE	TRUE	TRUE	FALSE	NA	NA	NA	NA	NA	<5
SPNS1	ENSG00000169682	Rare deleterious missense variants	FALSE	TRUE	FALSE	TRUE	TRUE	FALSE	NA	NA	NA	NA	NA	<5
SPPL2A	ENSG00000138600	Rare deleterious missense variants	FALSE	TRUE	FALSE	TRUE	FALSE	FALSE	NA	NA	NA	NA	NA	<5
SPPL2C	ENSG00000185294	Rare deleterious missense variants	FALSE	FALSE	FALSE	TRUE	FALSE	FALSE	NA	NA	NA	NA	NA	<5
SRR	ENSG00000167720	Rare PTVs	FALSE	TRUE	FALSE	TRUE	FALSE	FALSE	NA	NA	NA	NA	NA	<5
SRRM2	ENSG00000167978	Rare PTVs + deleterious missense	TRUE	TRUE	FALSE	FALSE	FALSE	TRUE	NA	NA	NA	NA	NA	<5
SRRM2	ENSG00000167978	Rare deleterious missense variants	TRUE	TRUE	FALSE	FALSE	FALSE	TRUE	NA	NA	NA	NA	NA	<5
SRRM2	ENSG00000167978	Rare PTVs	TRUE	TRUE	FALSE	FALSE	FALSE	TRUE	NA	NA	NA	NA	NA	<5
SSNA1	ENSG00000176101	Rare deleterious missense variants	FALSE	TRUE	FALSE	TRUE	FALSE	FALSE	NA	NA	NA	NA	NA	<5
SSNA1	ENSG00000176101	Rare PTVs	FALSE	TRUE	FALSE	TRUE	FALSE	FALSE	NA	NA	NA	NA	NA	<5
SSNA1	ENSG00000176101	Rare PTVs + deleterious missense	FALSE	TRUE	FALSE	TRUE	FALSE	FALSE	NA	NA	NA	NA	NA	<5
SSU72	ENSG00000160075	Rare PTVs	FALSE	TRUE	FALSE	TRUE	FALSE	FALSE	NA	NA	NA	NA	NA	<5
SSU72	ENSG00000160075	Rare deleterious missense variants	FALSE	TRUE	FALSE	TRUE	FALSE	FALSE	NA	NA	NA	NA	NA	<5
SSU72	ENSG00000160075	Rare PTVs + deleterious missense	FALSE	TRUE	FALSE	TRUE	FALSE	FALSE	NA	NA	NA	NA	NA	<5
STAG1	ENSG00000118007	Rare deleterious missense variants	TRUE	TRUE	FALSE	FALSE	FALSE	TRUE	NA	NA	NA	NA	NA	<5
STAG1	ENSG00000118007	Rare PTVs	TRUE	TRUE	FALSE	FALSE	FALSE	TRUE	NA	NA	NA	NA	NA	<5
STAG1	ENSG00000118007	Rare PTVs + deleterious missense	TRUE	TRUE	FALSE	FALSE	FALSE	TRUE	NA	NA	NA	NA	NA	<5
STARD7	ENSG00000084090	Rare deleterious missense variants	FALSE	TRUE	FALSE	TRUE	FALSE	FALSE	NA	NA	NA	NA	NA	<5
STH	ENSG00000256762	Rare deleterious missense variants	FALSE	FALSE	FALSE	TRUE	FALSE	FALSE	NA	NA	NA	NA	NA	<5
STK25	ENSG00000115694	Rare deleterious missense variants	FALSE	TRUE	FALSE	TRUE	FALSE	FALSE	NA	NA	NA	NA	NA	<5
STOML1	ENSG00000067221	Rare PTVs	FALSE	TRUE	FALSE	TRUE	FALSE	FALSE	NA	NA	NA	NA	NA	<5
STOML2	ENSG00000165283	Rare PTVs	FALSE	TRUE	FALSE	TRUE	FALSE	FALSE	NA	NA	NA	NA	NA	<5
STPG3	ENSG00000197768	Rare deleterious missense variants	FALSE	FALSE	FALSE	TRUE	FALSE	FALSE	NA	NA	NA	NA	NA	<5
STX1A	ENSG00000106089	Rare PTVs	TRUE	TRUE	FALSE	TRUE	TRUE	FALSE	NA	NA	NA	NA	NA	<5
STX1A	ENSG00000106089	Rare PTVs + deleterious missense	TRUE	TRUE	FALSE	TRUE	TRUE	FALSE	NA	NA	NA	NA	NA	<5
STX1A	ENSG00000106089	Rare deleterious missense variants	TRUE	TRUE	FALSE	TRUE	TRUE	FALSE	NA	NA	NA	NA	NA	<5
SUCO	ENSG00000094975	Rare deleterious missense variants	TRUE	TRUE	FALSE	TRUE	FALSE	FALSE	NA	NA	NA	NA	NA	<5
SUZ12	ENSG00000178691	Rare deleterious missense variants	TRUE	TRUE	FALSE	TRUE	FALSE	FALSE	NA	NA	NA	NA	NA	<5
SUZ12	ENSG00000178691	Rare PTVs	TRUE	TRUE	FALSE	TRUE	FALSE	FALSE	NA	NA	NA	NA	NA	<5
SUZ12	ENSG00000178691	Rare PTVs + deleterious missense	TRUE	TRUE	FALSE	TRUE	FALSE	FALSE	NA	NA	NA	NA	NA	<5
SYNRG	ENSG00000275066	Rare deleterious missense variants	TRUE	FALSE	FALSE	TRUE	FALSE	FALSE	NA	NA	NA	NA	NA	<5
SYT13	ENSG00000019505	Rare PTVs	FALSE	TRUE	FALSE	TRUE	FALSE	FALSE	NA	NA	NA	NA	NA	<5
TACC3	ENSG00000013810	Rare deleterious missense variants	FALSE	FALSE	FALSE	TRUE	FALSE	FALSE	NA	NA	NA	NA	NA	<5
TADA2A	ENSG00000276234	Rare deleterious missense variants	FALSE	FALSE	FALSE	TRUE	FALSE	FALSE	NA	NA	NA	NA	NA	<5
TANGO2	ENSG00000183597	Rare deleterious missense variants	FALSE	TRUE	FALSE	TRUE	TRUE	FALSE	NA	NA	NA	NA	NA	<5
TANK	ENSG00000136560	Rare deleterious missense variants	TRUE	TRUE	FALSE	TRUE	FALSE	FALSE	NA	NA	NA	NA	NA	<5
TAOK2	ENSG00000149930	Rare deleterious missense variants	TRUE	TRUE	FALSE	TRUE	TRUE	FALSE	NA	NA	NA	NA	NA	<5
TAPBPL	ENSG00000139192	Rare PTVs	FALSE	TRUE	FALSE	TRUE	FALSE	FALSE	NA	NA	NA	NA	NA	<5
TAPBPL	ENSG00000139192	Rare PTVs + deleterious missense	FALSE	TRUE	FALSE	TRUE	FALSE	FALSE	NA	NA	NA	NA	NA	<5
TAPBPL	ENSG00000139192	Rare deleterious missense variants	FALSE	TRUE	FALSE	TRUE	FALSE	FALSE	NA	NA	NA	NA	NA	<5
TATDN2	ENSG00000157014	Rare deleterious missense variants	FALSE	TRUE	FALSE	TRUE	FALSE	FALSE	NA	NA	NA	NA	NA	<5
TBC1D21	ENSG00000167139	Rare PTVs + deleterious missense	FALSE	FALSE	FALSE	TRUE	FALSE	FALSE	NA	NA	NA	NA	NA	<5
TBC1D21	ENSG00000167139	Rare deleterious missense variants	FALSE	FALSE	FALSE	TRUE	FALSE	FALSE	NA	NA	NA	NA	NA	<5
TBC1D21	ENSG00000167139	Rare PTVs	FALSE	FALSE	FALSE	TRUE	FALSE	FALSE	NA	NA	NA	NA	NA	<5
TBC1D28	ENSG00000189375	Rare deleterious missense variants	FALSE	FALSE	FALSE	TRUE	FALSE	FALSE	NA	NA	NA	NA	NA	<5
TBC1D28	ENSG00000189375	Rare PTVs	FALSE	FALSE	FALSE	TRUE	FALSE	FALSE	NA	NA	NA	NA	NA	<5
TBC1D28	ENSG00000189375	Rare PTVs + deleterious missense	FALSE	FALSE	FALSE	TRUE	FALSE	FALSE	NA	NA	NA	NA	NA	<5
TBL2	ENSG00000106638	Rare deleterious missense variants	FALSE	TRUE	FALSE	TRUE	TRUE	FALSE	NA	NA	NA	NA	NA	<5
TBX1	ENSG00000184058	Rare PTVs	FALSE	FALSE	FALSE	TRUE	TRUE	FALSE	NA	NA	NA	NA	NA	<5
TEFM	ENSG00000172171	Rare deleterious missense variants	FALSE	TRUE	FALSE	TRUE	FALSE	FALSE	NA	NA	NA	NA	NA	<5
TESK1	ENSG00000107140	Rare PTVs + deleterious missense	TRUE	TRUE	FALSE	TRUE	FALSE	FALSE	NA	NA	NA	NA	NA	<5
TESK1	ENSG00000107140	Rare deleterious missense variants	TRUE	TRUE	FALSE	TRUE	FALSE	FALSE	NA	NA	NA	NA	NA	<5
TESK1	ENSG00000107140	Rare PTVs	TRUE	TRUE	FALSE	TRUE	FALSE	FALSE	NA	NA	NA	NA	NA	<5
TFRC	ENSG00000072274	Rare deleterious missense variants	TRUE	TRUE	FALSE	TRUE	TRUE	FALSE	NA	NA	NA	NA	NA	<5
THAP4	ENSG00000176946	Rare PTVs	FALSE	TRUE	FALSE	TRUE	FALSE	FALSE	NA	NA	NA	NA	NA	<5
TLCD2	ENSG00000185561	Rare deleterious missense variants	FALSE	FALSE	FALSE	TRUE	FALSE	FALSE	NA	NA	NA	NA	NA	<5
TM4SF19	ENSG00000145107	Rare PTVs	FALSE	FALSE	FALSE	TRUE	TRUE	FALSE	NA	NA	NA	NA	NA	<5
TM4SF19	ENSG00000145107	Rare deleterious missense variants	FALSE	FALSE	FALSE	TRUE	TRUE	FALSE	NA	NA	NA	NA	NA	<5
TM4SF19	ENSG00000145107	Rare PTVs + deleterious missense	FALSE	FALSE	FALSE	TRUE	TRUE	FALSE	NA	NA	NA	NA	NA	<5
TMED9	ENSG00000184840	Rare PTVs	FALSE	TRUE	FALSE	TRUE	FALSE	FALSE	NA	NA	NA	NA	NA	<5
TMED9	ENSG00000184840	Rare PTVs + deleterious missense	FALSE	TRUE	FALSE	TRUE	FALSE	FALSE	NA	NA	NA	NA	NA	<5
TMED9	ENSG00000184840	Rare deleterious missense variants	FALSE	TRUE	FALSE	TRUE	FALSE	FALSE	NA	NA	NA	NA	NA	<5
TMEM129	ENSG00000168936	Rare deleterious missense variants	FALSE	TRUE	FALSE	TRUE	FALSE	FALSE	NA	NA	NA	NA	NA	<5
TMEM141	ENSG00000244187	Rare deleterious missense variants	FALSE	TRUE	FALSE	TRUE	FALSE	FALSE	NA	NA	NA	NA	NA	<5
TMEM141	ENSG00000244187	Rare PTVs	FALSE	TRUE	FALSE	TRUE	FALSE	FALSE	NA	NA	NA	NA	NA	<5
TMEM141	ENSG00000244187	Rare PTVs + deleterious missense	FALSE	TRUE	FALSE	TRUE	FALSE	FALSE	NA	NA	NA	NA	NA	<5
TMEM191B	ENSG00000278558	Rare PTVs + deleterious missense	FALSE	FALSE	FALSE	TRUE	TRUE	FALSE	NA	NA	NA	NA	NA	<5
TMEM191B	ENSG00000278558	Rare deleterious missense variants	FALSE	FALSE	FALSE	TRUE	TRUE	FALSE	NA	NA	NA	NA	NA	<5
TMEM191B	ENSG00000278558	Rare PTVs	FALSE	FALSE	FALSE	TRUE	TRUE	FALSE	NA	NA	NA	NA	NA	<5
TMEM203	ENSG00000187713	Rare PTVs + deleterious missense	FALSE	TRUE	FALSE	TRUE	FALSE	FALSE	NA	NA	NA	NA	NA	<5
TMEM203	ENSG00000187713	Rare deleterious missense variants	FALSE	TRUE	FALSE	TRUE	FALSE	FALSE	NA	NA	NA	NA	NA	<5
TMEM203	ENSG00000187713	Rare PTVs	FALSE	TRUE	FALSE	TRUE	FALSE	FALSE	NA	NA	NA	NA	NA	<5
TMEM215	ENSG00000188133	Rare PTVs + deleterious missense	FALSE	FALSE	FALSE	TRUE	FALSE	FALSE	NA	NA	NA	NA	NA	<5
TMEM215	ENSG00000188133	Rare PTVs	FALSE	FALSE	FALSE	TRUE	FALSE	FALSE	NA	NA	NA	NA	NA	<5
TMEM215	ENSG00000188133	Rare deleterious missense variants	FALSE	FALSE	FALSE	TRUE	FALSE	FALSE	NA	NA	NA	NA	NA	<5
TMEM219	ENSG00000149932	Rare PTVs	FALSE	TRUE	FALSE	TRUE	TRUE	FALSE	NA	NA	NA	NA	NA	<5
TMEM219	ENSG00000149932	Rare deleterious missense variants	FALSE	TRUE	FALSE	TRUE	TRUE	FALSE	NA	NA	NA	NA	NA	<5
TMEM219	ENSG00000149932	Rare PTVs + deleterious missense	FALSE	TRUE	FALSE	TRUE	TRUE	FALSE	NA	NA	NA	NA	NA	<5
TMEM240	ENSG00000205090	Rare PTVs	TRUE	TRUE	FALSE	TRUE	FALSE	FALSE	NA	NA	NA	NA	NA	<5
TMEM240	ENSG00000205090	Rare deleterious missense variants	TRUE	TRUE	FALSE	TRUE	FALSE	FALSE	NA	NA	NA	NA	NA	<5
TMEM240	ENSG00000205090	Rare PTVs + deleterious missense	TRUE	TRUE	FALSE	TRUE	FALSE	FALSE	NA	NA	NA	NA	NA	<5
TMEM250	ENSG00000238227	Rare PTVs	FALSE	TRUE	FALSE	TRUE	FALSE	FALSE	NA	NA	NA	NA	NA	<5
TMEM250	ENSG00000238227	Rare deleterious missense variants	FALSE	TRUE	FALSE	TRUE	FALSE	FALSE	NA	NA	NA	NA	NA	<5
TMEM250	ENSG00000238227	Rare PTVs + deleterious missense	FALSE	TRUE	FALSE	TRUE	FALSE	FALSE	NA	NA	NA	NA	NA	<5
TMEM270	ENSG00000175877	Rare PTVs + deleterious missense	FALSE	FALSE	FALSE	TRUE	TRUE	FALSE	NA	NA	NA	NA	NA	<5
TMEM270	ENSG00000175877	Rare PTVs	FALSE	FALSE	FALSE	TRUE	TRUE	FALSE	NA	NA	NA	NA	NA	<5
TMEM270	ENSG00000175877	Rare deleterious missense variants	FALSE	FALSE	FALSE	TRUE	TRUE	FALSE	NA	NA	NA	NA	NA	<5
TMEM273	ENSG00000204161	Rare deleterious missense variants	FALSE	TRUE	FALSE	TRUE	FALSE	FALSE	NA	NA	NA	NA	NA	<5
TMEM52	ENSG00000178821	Rare deleterious missense variants	FALSE	FALSE	FALSE	TRUE	FALSE	FALSE	NA	NA	NA	NA	NA	<5
TMEM88B	ENSG00000205116	Rare deleterious missense variants	FALSE	FALSE	FALSE	TRUE	FALSE	FALSE	NA	NA	NA	NA	NA	<5
TMEM88B	ENSG00000205116	Rare PTVs + deleterious missense	FALSE	FALSE	FALSE	TRUE	FALSE	FALSE	NA	NA	NA	NA	NA	<5
TMEM88B	ENSG00000205116	Rare PTVs	FALSE	FALSE	FALSE	TRUE	FALSE	FALSE	NA	NA	NA	NA	NA	<5
TNFRSF13B	ENSG00000240505	Rare deleterious missense variants	FALSE	FALSE	FALSE	TRUE	FALSE	FALSE	NA	NA	NA	NA	NA	<5
TNFRSF14	ENSG00000157873	Rare PTVs	FALSE	TRUE	FALSE	TRUE	FALSE	FALSE	NA	NA	NA	NA	NA	<5
TNFRSF14	ENSG00000157873	Rare PTVs + deleterious missense	FALSE	TRUE	FALSE	TRUE	FALSE	FALSE	NA	NA	NA	NA	NA	<5
TNFRSF14	ENSG00000157873	Rare deleterious missense variants	FALSE	TRUE	FALSE	TRUE	FALSE	FALSE	NA	NA	NA	NA	NA	<5
TNFRSF18	ENSG00000186891	Rare deleterious missense variants	FALSE	FALSE	FALSE	TRUE	FALSE	FALSE	NA	NA	NA	NA	NA	<5
TNFSF18	ENSG00000120337	Rare deleterious missense variants	FALSE	FALSE	FALSE	TRUE	FALSE	FALSE	NA	NA	NA	NA	NA	<5
TNFSF18	ENSG00000120337	Rare PTVs	FALSE	FALSE	FALSE	TRUE	FALSE	FALSE	NA	NA	NA	NA	NA	<5
TNFSF18	ENSG00000120337	Rare PTVs + deleterious missense	FALSE	FALSE	FALSE	TRUE	FALSE	FALSE	NA	NA	NA	NA	NA	<5
TNFSF4	ENSG00000117586	Rare PTVs	FALSE	FALSE	FALSE	TRUE	FALSE	FALSE	NA	NA	NA	NA	NA	<5
TNFSF4	ENSG00000117586	Rare PTVs + deleterious missense	FALSE	FALSE	FALSE	TRUE	FALSE	FALSE	NA	NA	NA	NA	NA	<5
TNFSF4	ENSG00000117586	Rare deleterious missense variants	FALSE	FALSE	FALSE	TRUE	FALSE	FALSE	NA	NA	NA	NA	NA	<5
TOM1L2	ENSG00000175662	Rare deleterious missense variants	FALSE	TRUE	FALSE	TRUE	FALSE	FALSE	NA	NA	NA	NA	NA	<5
TOMM5	ENSG00000175768	Rare PTVs	FALSE	TRUE	FALSE	TRUE	FALSE	FALSE	NA	NA	NA	NA	NA	<5
TOMM5	ENSG00000175768	Rare deleterious missense variants	FALSE	TRUE	FALSE	TRUE	FALSE	FALSE	NA	NA	NA	NA	NA	<5
TOMM5	ENSG00000175768	Rare PTVs + deleterious missense	FALSE	TRUE	FALSE	TRUE	FALSE	FALSE	NA	NA	NA	NA	NA	<5
TOR4A	ENSG00000198113	Rare PTVs	FALSE	FALSE	FALSE	TRUE	FALSE	FALSE	NA	NA	NA	NA	NA	<5
TOR4A	ENSG00000198113	Rare deleterious missense variants	FALSE	FALSE	FALSE	TRUE	FALSE	FALSE	NA	NA	NA	NA	NA	<5
TOR4A	ENSG00000198113	Rare PTVs + deleterious missense	FALSE	FALSE	FALSE	TRUE	FALSE	FALSE	NA	NA	NA	NA	NA	<5
TP53I11	ENSG00000175274	Rare deleterious missense variants	FALSE	TRUE	FALSE	TRUE	FALSE	FALSE	NA	NA	NA	NA	NA	<5
TP53I11	ENSG00000175274	Rare PTVs	FALSE	TRUE	FALSE	TRUE	FALSE	FALSE	NA	NA	NA	NA	NA	<5
TPRN	ENSG00000176058	Rare deleterious missense variants	FALSE	TRUE	FALSE	TRUE	FALSE	FALSE	NA	NA	NA	NA	NA	<5
TRAF2	ENSG00000127191	Rare PTVs	TRUE	FALSE	FALSE	TRUE	FALSE	FALSE	NA	NA	NA	NA	NA	<5
TRAF2	ENSG00000127191	Rare deleterious missense variants	TRUE	FALSE	FALSE	TRUE	FALSE	FALSE	NA	NA	NA	NA	NA	<5
TRAF2	ENSG00000127191	Rare PTVs + deleterious missense	TRUE	FALSE	FALSE	TRUE	FALSE	FALSE	NA	NA	NA	NA	NA	<5
TRMT10B	ENSG00000165275	Rare deleterious missense variants	FALSE	TRUE	FALSE	TRUE	FALSE	FALSE	NA	NA	NA	NA	NA	<5
TSPAN18	ENSG00000157570	Rare PTVs	FALSE	FALSE	FALSE	TRUE	FALSE	FALSE	NA	NA	NA	NA	NA	<5
TSPAN3	ENSG00000140391	Rare PTVs	FALSE	TRUE	FALSE	TRUE	FALSE	FALSE	NA	NA	NA	NA	NA	<5
TSR1	ENSG00000167721	Rare deleterious missense variants	FALSE	TRUE	FALSE	TRUE	FALSE	FALSE	NA	NA	NA	NA	NA	<5
TSSK2	ENSG00000206203	Rare PTVs	FALSE	FALSE	FALSE	TRUE	TRUE	FALSE	NA	NA	NA	NA	NA	<5
TTLL10	ENSG00000162571	Rare deleterious missense variants	FALSE	FALSE	FALSE	TRUE	FALSE	FALSE	NA	NA	NA	NA	NA	<5
TUBB4B	ENSG00000188229	Rare PTVs	TRUE	TRUE	FALSE	TRUE	FALSE	FALSE	NA	NA	NA	NA	NA	<5
TUBB4B	ENSG00000188229	Rare deleterious missense variants	TRUE	TRUE	FALSE	TRUE	FALSE	FALSE	NA	NA	NA	NA	NA	<5
TUBB4B	ENSG00000188229	Rare PTVs + deleterious missense	TRUE	TRUE	FALSE	TRUE	FALSE	FALSE	NA	NA	NA	NA	NA	<5
TUBGCP5	ENSG00000275835	Rare deleterious missense variants	FALSE	FALSE	FALSE	TRUE	TRUE	FALSE	NA	NA	NA	NA	NA	<5
TVP23B	ENSG00000171928	Rare PTVs + deleterious missense	TRUE	TRUE	FALSE	TRUE	FALSE	FALSE	NA	NA	NA	NA	NA	<5
TVP23B	ENSG00000171928	Rare deleterious missense variants	TRUE	TRUE	FALSE	TRUE	FALSE	FALSE	NA	NA	NA	NA	NA	<5
TVP23B	ENSG00000171928	Rare PTVs	TRUE	TRUE	FALSE	TRUE	FALSE	FALSE	NA	NA	NA	NA	NA	<5
TWIST2	ENSG00000233608	Rare deleterious missense variants	FALSE	FALSE	FALSE	TRUE	FALSE	FALSE	NA	NA	NA	NA	NA	<5
TWIST2	ENSG00000233608	Rare PTVs	FALSE	FALSE	FALSE	TRUE	FALSE	FALSE	NA	NA	NA	NA	NA	<5
TXNIP	ENSG00000265972	Rare deleterious missense variants	FALSE	FALSE	FALSE	TRUE	FALSE	FALSE	NA	NA	NA	NA	NA	<5
UAP1L1	ENSG00000197355	Rare deleterious missense variants	FALSE	TRUE	FALSE	TRUE	FALSE	FALSE	NA	NA	NA	NA	NA	<5
UBAC1	ENSG00000130560	Rare deleterious missense variants	FALSE	TRUE	FALSE	TRUE	FALSE	FALSE	NA	NA	NA	NA	NA	<5
UBAP1	ENSG00000165006	Rare PTVs	TRUE	TRUE	FALSE	TRUE	FALSE	FALSE	NA	NA	NA	NA	NA	<5
UBAP1	ENSG00000165006	Rare deleterious missense variants	TRUE	TRUE	FALSE	TRUE	FALSE	FALSE	NA	NA	NA	NA	NA	<5
UBAP1	ENSG00000165006	Rare PTVs + deleterious missense	TRUE	TRUE	FALSE	TRUE	FALSE	FALSE	NA	NA	NA	NA	NA	<5
UBAP2	ENSG00000137073	Rare deleterious missense variants	FALSE	TRUE	FALSE	TRUE	FALSE	FALSE	NA	NA	NA	NA	NA	<5
UBE2J2	ENSG00000160087	Rare PTVs	TRUE	TRUE	FALSE	TRUE	FALSE	FALSE	NA	NA	NA	NA	NA	<5
UBE2J2	ENSG00000160087	Rare PTVs + deleterious missense	TRUE	TRUE	FALSE	TRUE	FALSE	FALSE	NA	NA	NA	NA	NA	<5
UBE2J2	ENSG00000160087	Rare deleterious missense variants	TRUE	TRUE	FALSE	TRUE	FALSE	FALSE	NA	NA	NA	NA	NA	<5
UBE2L3	ENSG00000185651	Rare deleterious missense variants	TRUE	TRUE	FALSE	TRUE	FALSE	FALSE	NA	NA	NA	NA	NA	<5
UBE2L3	ENSG00000185651	Rare PTVs	TRUE	TRUE	FALSE	TRUE	FALSE	FALSE	NA	NA	NA	NA	NA	<5
UBE2L3	ENSG00000185651	Rare PTVs + deleterious missense	TRUE	TRUE	FALSE	TRUE	FALSE	FALSE	NA	NA	NA	NA	NA	<5
UBE2Q2	ENSG00000140367	Rare deleterious missense variants	FALSE	TRUE	FALSE	TRUE	FALSE	FALSE	NA	NA	NA	NA	NA	<5
UBE2R2	ENSG00000107341	Rare PTVs	TRUE	TRUE	FALSE	TRUE	FALSE	FALSE	NA	NA	NA	NA	NA	<5
UBE2R2	ENSG00000107341	Rare deleterious missense variants	TRUE	TRUE	FALSE	TRUE	FALSE	FALSE	NA	NA	NA	NA	NA	<5
UBE2R2	ENSG00000107341	Rare PTVs + deleterious missense	TRUE	TRUE	FALSE	TRUE	FALSE	FALSE	NA	NA	NA	NA	NA	<5
UBE3A	ENSG00000114062	Rare deleterious missense variants	TRUE	TRUE	FALSE	TRUE	TRUE	FALSE	NA	NA	NA	NA	NA	<5
UBL7	ENSG00000138629	Rare deleterious missense variants	FALSE	TRUE	FALSE	TRUE	FALSE	FALSE	NA	NA	NA	NA	NA	<5
UBXN7	ENSG00000163960	Rare PTVs	TRUE	TRUE	FALSE	TRUE	TRUE	FALSE	NA	NA	NA	NA	NA	<5
UBXN7	ENSG00000163960	Rare deleterious missense variants	TRUE	TRUE	FALSE	TRUE	TRUE	FALSE	NA	NA	NA	NA	NA	<5
UBXN7	ENSG00000163960	Rare PTVs + deleterious missense	TRUE	TRUE	FALSE	TRUE	TRUE	FALSE	NA	NA	NA	NA	NA	<5
UFD1	ENSG00000070010	Rare deleterious missense variants	TRUE	TRUE	FALSE	TRUE	TRUE	FALSE	NA	NA	NA	NA	NA	<5
UFD1	ENSG00000070010	Rare PTVs	TRUE	TRUE	FALSE	TRUE	TRUE	FALSE	NA	NA	NA	NA	NA	<5
UFD1	ENSG00000070010	Rare PTVs + deleterious missense	TRUE	TRUE	FALSE	TRUE	TRUE	FALSE	NA	NA	NA	NA	NA	<5
UIMC1	ENSG00000087206	Rare deleterious missense variants	FALSE	TRUE	FALSE	TRUE	FALSE	FALSE	NA	NA	NA	NA	NA	<5
ULK2	ENSG00000083290	Rare deleterious missense variants	FALSE	TRUE	FALSE	TRUE	FALSE	FALSE	NA	NA	NA	NA	NA	<5
ULK3	ENSG00000140474	Rare deleterious missense variants	FALSE	TRUE	FALSE	TRUE	FALSE	FALSE	NA	NA	NA	NA	NA	<5
UNC5A	ENSG00000113763	Rare PTVs	TRUE	TRUE	FALSE	TRUE	FALSE	FALSE	NA	NA	NA	NA	NA	<5
UQCRC2	ENSG00000140740	Rare deleterious missense variants	FALSE	TRUE	FALSE	TRUE	TRUE	FALSE	NA	NA	NA	NA	NA	<5
UTP6	ENSG00000108651	Rare deleterious missense variants	FALSE	TRUE	FALSE	TRUE	FALSE	FALSE	NA	NA	NA	NA	NA	<5
VAMP1	ENSG00000139190	Rare deleterious missense variants	FALSE	TRUE	FALSE	TRUE	FALSE	FALSE	NA	NA	NA	NA	NA	<5
VAMP4	ENSG00000117533	Rare PTVs + deleterious missense	FALSE	TRUE	FALSE	TRUE	FALSE	FALSE	NA	NA	NA	NA	NA	<5
VAMP4	ENSG00000117533	Rare PTVs	FALSE	TRUE	FALSE	TRUE	FALSE	FALSE	NA	NA	NA	NA	NA	<5
VAMP4	ENSG00000117533	Rare deleterious missense variants	FALSE	TRUE	FALSE	TRUE	FALSE	FALSE	NA	NA	NA	NA	NA	<5
VHL	ENSG00000134086	Rare PTVs	FALSE	TRUE	FALSE	TRUE	FALSE	FALSE	NA	NA	NA	NA	NA	<5
VHL	ENSG00000134086	Rare deleterious missense variants	FALSE	TRUE	FALSE	TRUE	FALSE	FALSE	NA	NA	NA	NA	NA	<5
VHL	ENSG00000134086	Rare PTVs + deleterious missense	FALSE	TRUE	FALSE	TRUE	FALSE	FALSE	NA	NA	NA	NA	NA	<5
VPREB1	ENSG00000169575	Rare deleterious missense variants	FALSE	FALSE	FALSE	TRUE	FALSE	FALSE	NA	NA	NA	NA	NA	<5
VPREB1	ENSG00000169575	Rare PTVs + deleterious missense	FALSE	FALSE	FALSE	TRUE	FALSE	FALSE	NA	NA	NA	NA	NA	<5
VPREB1	ENSG00000169575	Rare PTVs	FALSE	FALSE	FALSE	TRUE	FALSE	FALSE	NA	NA	NA	NA	NA	<5
VPS37D	ENSG00000176428	Rare deleterious missense variants	FALSE	FALSE	FALSE	TRUE	TRUE	FALSE	NA	NA	NA	NA	NA	<5
VPS37D	ENSG00000176428	Rare PTVs + deleterious missense	FALSE	FALSE	FALSE	TRUE	TRUE	FALSE	NA	NA	NA	NA	NA	<5
VPS37D	ENSG00000176428	Rare PTVs	FALSE	FALSE	FALSE	TRUE	TRUE	FALSE	NA	NA	NA	NA	NA	<5
VSTM4	ENSG00000165633	Rare deleterious missense variants	FALSE	FALSE	FALSE	TRUE	FALSE	FALSE	NA	NA	NA	NA	NA	<5
VWA3A	ENSG00000175267	Rare deleterious missense variants	FALSE	FALSE	FALSE	TRUE	TRUE	FALSE	NA	NA	NA	NA	NA	<5
WAPL	ENSG00000062650	Rare PTVs + deleterious missense	TRUE	TRUE	FALSE	TRUE	FALSE	FALSE	NA	NA	NA	NA	NA	<5
WAPL	ENSG00000062650	Rare PTVs	TRUE	TRUE	FALSE	TRUE	FALSE	FALSE	NA	NA	NA	NA	NA	<5
WAPL	ENSG00000062650	Rare deleterious missense variants	TRUE	TRUE	FALSE	TRUE	FALSE	FALSE	NA	NA	NA	NA	NA	<5
WDR53	ENSG00000185798	Rare deleterious missense variants	FALSE	TRUE	FALSE	TRUE	TRUE	FALSE	NA	NA	NA	NA	NA	<5
WDR73	ENSG00000177082	Rare deleterious missense variants	FALSE	TRUE	FALSE	TRUE	FALSE	FALSE	NA	NA	NA	NA	NA	<5
XKR6	ENSG00000171044	Rare PTVs	FALSE	FALSE	FALSE	TRUE	FALSE	FALSE	NA	NA	NA	NA	NA	<5
XPO7	ENSG00000130227	Rare deleterious missense variants	TRUE	TRUE	FALSE	FALSE	FALSE	TRUE	NA	NA	NA	NA	NA	<5
XPO7	ENSG00000130227	Rare PTVs	TRUE	TRUE	FALSE	FALSE	FALSE	TRUE	NA	NA	NA	NA	NA	<5
XPO7	ENSG00000130227	Rare PTVs + deleterious missense	TRUE	TRUE	FALSE	FALSE	FALSE	TRUE	NA	NA	NA	NA	NA	<5
YDJC	ENSG00000161179	Rare deleterious missense variants	FALSE	FALSE	FALSE	TRUE	FALSE	FALSE	NA	NA	NA	NA	NA	<5
YPEL1	ENSG00000100027	Rare deleterious missense variants	FALSE	TRUE	FALSE	TRUE	FALSE	FALSE	NA	NA	NA	NA	NA	<5
YPEL3	ENSG00000090238	Rare PTVs	TRUE	TRUE	FALSE	TRUE	TRUE	FALSE	NA	NA	NA	NA	NA	<5
YPEL3	ENSG00000090238	Rare deleterious missense variants	TRUE	TRUE	FALSE	TRUE	TRUE	FALSE	NA	NA	NA	NA	NA	<5
YPEL3	ENSG00000090238	Rare PTVs + deleterious missense	TRUE	TRUE	FALSE	TRUE	TRUE	FALSE	NA	NA	NA	NA	NA	<5
YWHAE	ENSG00000108953	Rare deleterious missense variants	TRUE	TRUE	FALSE	TRUE	FALSE	FALSE	NA	NA	NA	NA	NA	<5
YWHAE	ENSG00000108953	Rare PTVs	TRUE	TRUE	FALSE	TRUE	FALSE	FALSE	NA	NA	NA	NA	NA	<5
YWHAE	ENSG00000108953	Rare PTVs + deleterious missense	TRUE	TRUE	FALSE	TRUE	FALSE	FALSE	NA	NA	NA	NA	NA	<5
ZBTB5	ENSG00000168795	Rare deleterious missense variants	FALSE	FALSE	FALSE	TRUE	FALSE	FALSE	NA	NA	NA	NA	NA	<5
ZCCHC7	ENSG00000147905	Rare deleterious missense variants	FALSE	TRUE	FALSE	TRUE	FALSE	FALSE	NA	NA	NA	NA	NA	<5
ZDHHC19	ENSG00000163958	Rare deleterious missense variants	FALSE	FALSE	FALSE	TRUE	TRUE	FALSE	NA	NA	NA	NA	NA	<5
ZDHHC8	ENSG00000099904	Rare deleterious missense variants	FALSE	TRUE	FALSE	TRUE	TRUE	FALSE	NA	NA	NA	NA	NA	<5
ZG16	ENSG00000174992	Rare PTVs	FALSE	FALSE	FALSE	TRUE	TRUE	FALSE	NA	NA	NA	NA	NA	<5
ZG16	ENSG00000174992	Rare deleterious missense variants	FALSE	FALSE	FALSE	TRUE	TRUE	FALSE	NA	NA	NA	NA	NA	<5
ZG16	ENSG00000174992	Rare PTVs + deleterious missense	FALSE	FALSE	FALSE	TRUE	TRUE	FALSE	NA	NA	NA	NA	NA	<5
ZMYM2	ENSG00000121741	Rare PTVs	TRUE	TRUE	FALSE	FALSE	FALSE	TRUE	NA	NA	NA	NA	NA	<5
ZMYM2	ENSG00000121741	Rare deleterious missense variants	TRUE	TRUE	FALSE	FALSE	FALSE	TRUE	NA	NA	NA	NA	NA	<5
ZMYM2	ENSG00000121741	Rare PTVs + deleterious missense	TRUE	TRUE	FALSE	FALSE	FALSE	TRUE	NA	NA	NA	NA	NA	<5
ZMYND19	ENSG00000165724	Rare deleterious missense variants	FALSE	TRUE	FALSE	TRUE	FALSE	FALSE	NA	NA	NA	NA	NA	<5
ZNF136	ENSG00000196646	Rare deleterious missense variants	FALSE	TRUE	FALSE	FALSE	FALSE	TRUE	NA	NA	NA	NA	NA	<5
ZNF280A	ENSG00000169548	Rare deleterious missense variants	FALSE	FALSE	FALSE	TRUE	FALSE	FALSE	NA	NA	NA	NA	NA	<5
ZNF280B	ENSG00000275004	Rare deleterious missense variants	FALSE	FALSE	FALSE	TRUE	FALSE	FALSE	NA	NA	NA	NA	NA	<5
ZNF346	ENSG00000113761	Rare deleterious missense variants	FALSE	TRUE	FALSE	TRUE	FALSE	FALSE	NA	NA	NA	NA	NA	<5
ZNF384	ENSG00000126746	Rare PTVs	TRUE	TRUE	FALSE	TRUE	FALSE	FALSE	NA	NA	NA	NA	NA	<5
ZNF384	ENSG00000126746	Rare PTVs + deleterious missense	TRUE	TRUE	FALSE	TRUE	FALSE	FALSE	NA	NA	NA	NA	NA	<5
ZNF384	ENSG00000126746	Rare deleterious missense variants	TRUE	TRUE	FALSE	TRUE	FALSE	FALSE	NA	NA	NA	NA	NA	<5
ZNF592	ENSG00000166716	Rare deleterious missense variants	TRUE	TRUE	FALSE	TRUE	FALSE	FALSE	NA	NA	NA	NA	NA	<5
ZNF74	ENSG00000185252	Rare deleterious missense variants	FALSE	FALSE	FALSE	TRUE	TRUE	FALSE	NA	NA	NA	NA	NA	<5
ZNHIT3	ENSG00000273611	Rare deleterious missense variants	FALSE	FALSE	FALSE	TRUE	FALSE	FALSE	NA	NA	NA	NA	NA	<5

### Sheet: ST15
Supplementary Table 15 - Number of variants removed/added at each stage of quality control (QC) and processing.
Stage	n variants removed	n variants remaining
Original files	-	22854479
Removing sites labelled as mono-allelic	256390	22598089
Removing sites with >6 alleles	39699	22558390
Splitting multi-allelic sites	Added 3,877,366	26435756
Sites with no variants following genotype QC	1824542	24611214
Y chromosome dropped	5486	24605728
Removing variants with genotype quality < 40	447078	24158650
Removing variants with call rate < 0.9	3926120	20232530
Removing variants in low complexity regions	148794	20083736
X chromosome dropped	359119	19724617

### Sheet: ST16
Supplementary Table 16 - The number of participants removed/added at each stage of processing.
Stage	n variants removed	n variants remaining
Initial sample	-	469385
Removing participants with mean call rate < 0.8	234	469151
Removing participants with a first, second or third degree relative in the sample	69274	399877
*allele frequencies were calculated following this QC step
Removing participants with discordant self-reported sex, imputed sex, and y chromosome depth	210	399667
Removing participants with diagnoses of schizophrenia, autism spectrum disorder, or intellectual disability	1526	398141
Removing samples for whom ancestry could not be inferred (individuals who who lacked array data or whose array data was low quality)	1293	396848
